# Triangulating population, individual, and genetic evidence for priority setting in structurally heterogeneous blocs: metabolic risk factors for stroke in the Shanghai Cooperation Organisation

**DOI:** 10.64898/2026.09.30.26364374

**Authors:** Xinyu Wang, Mu Li, Junzhao Zhang, Hongqi Zhang, Yongjie Ma

## Abstract

**BACKGROUND:** Regional stroke-prevention priorities usually rest on what a bloc’s members share. Where members span multiple Global Burden of Disease (GBD) super-regions and genetic ancestry groups, population, individual, and genetic evidence face different transportability limits, and earlier combined studies did not prespecify what counts as disagreement.

**METHODS:** We studied the Shanghai Cooperation Organisation, which spans four super-regions and five ancestry groups and is land-contiguous. For five metabolic risk factors we triangulated GBD 2023 attributable fractions of stroke DALYs in ten states, incident stroke among 7896 adults in the China Health and Retirement Longitudinal Study (2011–18; SHRs per 1 SD), and subtype-specific Mendelian randomisation in three ancestries. An explicit rule set, with one pre-submission amendment, classified convergence and divergence by whether a listed mechanism accounted for it.

**FINDINGS:** High systolic blood pressure converged: 53–71% of attributable DALYs, the strongest cohort exposure (SHR 1·37, 95% CI 1·26–1·48), and genetically supported in both ancestries. LDL cholesterol (GBD attribution restricted to ischaemic stroke; European genetic evidence for that subtype; no cohort association) and body-mass index (last in attribution but second in the cohort, with a 1·80-fold [1·48–2·18] gradient inside the 20–25 kg/m² minimum-risk window) showed structural discordance. The cohort lacked subtype data to establish LDL dilution. Fasting glucose and kidney dysfunction diverged without such a mechanism.

**INTERPRETATION:** Systolic blood pressure had the strongest cross-stream support. LDL cholesterol and body-mass index require qualified interpretation; fasting glucose and kidney dysfunction could not be ranked reliably. The framework identifies where priorities require scrutiny.

**FUNDING:** None.

## Supplementary material for "Triangulating population, individual, and genetic evidence for priority setting in structurally heterogeneous blocs: metabolic risk factors for stroke in the Shanghai Cooperation Organisation": table

### Sheet: Table 1
	Cluster	Member state	SBP	LDL	KD	FG	BMI
	C1	China	59·0	12·9	8·8	10·0	2·7
	C1	India	53·5	10·6	12·1	8·3	1·6
	C1	Pakistan	55·0	11·5	11·0	9·7	4·8
	C2	Belarus	70·4	21·7	10·9	8·1	10·3
	C2	Iran	57·2	24·0	14·0	10·4	11·0
	C2	Kazakhstan	67·9	18·8	11·7	9·3	9·0
	C2	Kyrgyzstan	69·0	17·4	11·5	9·5	8·8
	C2	Russia	65·7	24·2	9·9	9·3	9·1
	C2	Tajikistan	70·9	12·1	11·3	11·5	8·1
	C2	Uzbekistan	60·4	16·6	12·0	10·8	8·5

### Sheet: Table 2
	Characteristic	Overall	No event	Stroke	Death	SMD	Missing, n
		(N=8012)	(n=6757)	(n=573)	(n=682)
	Metabolic exposures
	SBP	129·21 ± 21·19	127·73 ± 20·34	138·02 ± 23·54	136·50 ± 23·89	0·468*	0
	BMI	23·48 ± 3·85	23·52 ± 3·80	24·48 ± 4·12	22·22 ± 3·69	0·578**	0
	FG	109·24 ± 32·57	108·12 ± 30·31	115·49 ± 39·02	115·00 ± 44·78	0·211*	0
	LDL	117·98 ± 34·32	118·13 ± 33·99	120·40 ± 35·31	114·48 ± 36·48	0·165	0
	eGFR	95·78 ± 14·02	96·72 ± 13·52	93·88 ± 13·85	88·00 ± 16·24	0·583**	0
	Demographics
	Age (year)	59·19 ± 9·29	58·15 ± 8·77	61·05 ± 8·44	67·99 ± 10·01	1·045***	0
	Sex					0·326*	0
	male	3719 (46·4%)	3025 (44·8%)	279 (48·7%)	415 (60·9%)
	female	4293 (53·6%)	3732 (55·2%)	294 (51·3%)	267 (39·1%)
	Marital Status					0·409*	0
	married/partnered	7015 (87·6%)	6028 (89·2%)	484 (84·5%)	503 (73·8%)
	separated/divorced	88 (1·1%)	71 (1·1%)	5 (0·9%)	12 (1·8%)
	widowed	853 (10·6%)	618 (9·1%)	80 (14·0%)	155 (22·7%)
	never married	56 (0·7%)	40 (0·6%)	4 (0·7%)	12 (1·8%)
	Education					0·256*	0
	less than lower secondary	7257 (90·6%)	6078 (90·0%)	522 (91·1%)	657 (96·3%)
	upper secondary/vocational	669 (8·3%)	600 (8·9%)	48 (8·4%)	21 (3·1%)
	tertiary	86 (1·1%)	79 (1·2%)	3 (0·5%)	4 (0·6%)
	Residence					0·164	0
	urban	2826 (35·3%)	2412 (35·7%)	213 (37·2%)	201 (29·5%)
	rural	5186 (64·7%)	4345 (64·3%)	360 (62·8%)	481 (70·5%)
	Lifestyle and comorbidities
	Smoking					0·339*	1
	no	4882 (60·9%)	4241 (62·8%)	327 (57·1%)	314 (46·1%)
	yes	3129 (39·1%)	2516 (37·2%)	246 (42·9%)	367 (53·9%)
	Drinking					0·179	5
	no	4870 (60·8%)	4181 (61·9%)	327 (57·2%)	362 (53·1%)
	yes	3137 (39·2%)	2572 (38·1%)	245 (42·8%)	320 (46·9%)
	Heart disease history					0·277*	29
	no	7043 (88·2%)	6022 (89·5%)	455 (79·5%)	566 (83·1%)
	yes	940 (11·8%)	708 (10·5%)	117 (20·5%)	115 (16·9%)
	Depression					0·187	82
	no	4945 (62·4%)	4259 (63·5%)	327 (57·7%)	359 (54·4%)
	yes	2985 (37·6%)	2444 (36·5%)	240 (42·3%)	301 (45·6%)
	Medication use
	For high blood pressure					0·501**	40
	No	6450 (80·9%)	5588 (83·1%)	351 (61·4%)	511 (75·3%)
	Yes	1522 (19·1%)	1133 (16·9%)	221 (38·6%)	168 (24·7%)
	For diabetes					0·165	76
	No	7626 (96·1%)	6463 (96·6%)	529 (93·0%)	634 (93·5%)
	Yes	310 (3·9%)	226 (3·4%)	40 (7·0%)	44 (6·5%)
	For dyslipidaemia					0·195	165
	No	7452 (95·0%)	6301 (95·3%)	509 (90·4%)	642 (95·4%)
	Yes	395 (5·0%)	310 (4·7%)	54 (9·6%)	31 (4·6%)
	Follow-up time (year)	6·33 ± 1·42	6·71 ± 0·98	4·67 ± 1·44	3·93 ± 1·72	1·991***	0
