## Supplementary material for "Triangulating population, individual, and genetic evidence for priority setting in structurally heterogeneous blocs: metabolic risk factors for stroke in the Shanghai Cooperation Organisation": table S

### Sheet: S1.
	Organisation	Member states	Structural				Developmental
			GBD super-regions	Genetic ancestry groups	Groups without matched reference panel		SDI range	SDI, lowest–highest
	Nordic Council	5	1	1	0		0·028	0·889–0·917
	Gulf Cooperation Council	6	1	1	0		0·096	0·781–0·877
	Eurasian Economic Union	5	1	2	1		0·197	0·625–0·823
	Commonwealth of Independent States	9	1	3	1		0·271	0·551–0·823
	European Union	27	2	1	0		0·147	0·769–0·916
	ASEAN	11	2	1	0		0·385	0·485–0·870
	SAARC	8	2	1	0		0·397	0·334–0·731
	League of Arab States	22	2	2	0		0·648	0·229–0·877
	African Union	54	3	2	0		0·541	0·229–0·770
	Shanghai Cooperation Organisation	10	4	5	1		0·310	0·513–0·823
	Commonwealth of Nations	56	5	6	1		0·546	0·342–0·887
	BRICS	10	6	6	0		0·468	0·394–0·862
	Organisation of Islamic Cooperation	57	7	7	1		0·648	0·229–0·877

### Sheet: S2.
	Organisation	Geographical coherence				Health coordination
		Connected components	Members in largest component	Algebraic connectivity of largest component		Standing health coordination mechanism (year first convened)	Bloc-wide NCD or risk-factor targets adopted
	Nordic Council	3	3 (60%)	···		Council of Ministers for Health and Social Affairs; Nordic Medico-Statistical Committee (1966)	No
	Gulf Cooperation Council	2	5 (83%)	···		Health Ministers’ Council (1976); joint pharmaceutical procurement	No
	Eurasian Economic Union	2	4 (80%)	···		Common market for medicines and medical devices (2017)	No
	Commonwealth of Independent States	2	8 (89%)	0·268		Council for Cooperation in Health Care (1992)	No
	European Union	5	22 (81%)	0·155		European Centre for Disease Prevention and Control (2005); EU4Health (2021)	Yes
	ASEAN	3	9 (82%)	0·255		Health Cluster system; Post-2015 Health Development Agenda (2015)	Yes
	SAARC	3	6 (75%)	···		Health Ministers’ Meeting; SAARC Tuberculosis and HIV/AIDS Centre (1992); summit process suspended since 2016	No
	League of Arab States	4	18 (82%)	0·079		Council of Arab Ministers of Health (1975)	No
	African Union	7	48 (89%)	0·111		Africa Centres for Disease Control and Prevention (2017); Africa Health Strategy 2016–30	Yes
	Shanghai Cooperation Organisation	1	10 (100%)	0·475		Health Ministers’ Meeting (2010); centre for cooperation on metabolic disease (2026)	No
	Commonwealth of Nations	39	12 (21%)	0·339		Health Ministers Meeting (1965)	No
	BRICS	8	3 (30%)	···		Health Ministers’ Meeting (2011); Tuberculosis Research Network (2017)	No
	Organisation of Islamic Cooperation	11	43 (75%)	0·029		Islamic Conference of Health Ministers (2007); Strategic Health Programme of Action	No

### Sheet: S3.
	Country (GBD location name)	ISO alpha-3	GBD super-region	Genetic ancestry group	Code	Reference panel	Organisation
							Nordic	GCC	EAEU	CIS	EU	ASEAN	SAARC	LAS	AU	SCO	CW	BRICS	OIC
	Afghanistan	AFG	South Asia	South Asian	SAS	1000 Genomes (SAS)							●						●
	Albania	ALB	Central Europe, Eastern Europe, and Central Asia	European	EUR	1000 Genomes (EUR)													●
	Algeria	DZA	North Africa and Middle East	Middle Eastern	MID	gnomAD (MID)								●	●				●
	Angola	AGO	Sub-Saharan Africa	African	AFR	1000 Genomes (AFR)									●
	Antigua and Barbuda	ATG	Latin America and Caribbean	Admixed American	AMR	1000 Genomes (AMR)											●
	Armenia	ARM	Central Europe, Eastern Europe, and Central Asia	European	EUR	1000 Genomes (EUR)			●	●
	Australia	AUS	High-income	European	EUR	1000 Genomes (EUR)											●
	Austria	AUT	High-income	European	EUR	1000 Genomes (EUR)					●
	Azerbaijan	AZE	Central Europe, Eastern Europe, and Central Asia	Middle Eastern	MID	gnomAD (MID)				●									●
	Bahamas	BHS	Latin America and Caribbean	Admixed American	AMR	1000 Genomes (AMR)											●
	Bahrain	BHR	North Africa and Middle East	Middle Eastern	MID	gnomAD (MID)		●						●					●
	Bangladesh	BGD	South Asia	South Asian	SAS	1000 Genomes (SAS)							●				●		●
	Barbados	BRB	Latin America and Caribbean	Admixed American	AMR	1000 Genomes (AMR)											●
	Belarus	BLR	Central Europe, Eastern Europe, and Central Asia	European	EUR	1000 Genomes (EUR)			●	●						●
	Belgium	BEL	High-income	European	EUR	1000 Genomes (EUR)					●
	Belize	BLZ	Latin America and Caribbean	Admixed American	AMR	1000 Genomes (AMR)											●
	Benin	BEN	Sub-Saharan Africa	African	AFR	1000 Genomes (AFR)									●				●
	Bhutan	BTN	South Asia	South Asian	SAS	1000 Genomes (SAS)							●
	Botswana	BWA	Sub-Saharan Africa	African	AFR	1000 Genomes (AFR)									●		●
	Brazil	BRA	Latin America and Caribbean	Admixed American	AMR	1000 Genomes (AMR)												●
	Brunei Darussalam	BRN	High-income	East Asian	EAS	1000 Genomes (EAS)						●					●		●
	Bulgaria	BGR	Central Europe, Eastern Europe, and Central Asia	European	EUR	1000 Genomes (EUR)					●
	Burkina Faso	BFA	Sub-Saharan Africa	African	AFR	1000 Genomes (AFR)									●				●
	Burundi	BDI	Sub-Saharan Africa	African	AFR	1000 Genomes (AFR)									●
	Cabo Verde	CPV	Sub-Saharan Africa	African	AFR	1000 Genomes (AFR)									●
	Cambodia	KHM	Southeast Asia, East Asia, and Oceania	East Asian	EAS	1000 Genomes (EAS)						●
	Cameroon	CMR	Sub-Saharan Africa	African	AFR	1000 Genomes (AFR)									●		●		●
	Canada	CAN	High-income	European	EUR	1000 Genomes (EUR)											●
	Central African Republic	CAF	Sub-Saharan Africa	African	AFR	1000 Genomes (AFR)									●
	Chad	TCD	Sub-Saharan Africa	African	AFR	1000 Genomes (AFR)									●				●
	China	CHN	Southeast Asia, East Asia, and Oceania	East Asian	EAS	1000 Genomes (EAS)										●		●
	Comoros	COM	Sub-Saharan Africa	African	AFR	1000 Genomes (AFR)								●	●				●
	Congo	COG	Sub-Saharan Africa	African	AFR	1000 Genomes (AFR)									●
	Croatia	HRV	Central Europe, Eastern Europe, and Central Asia	European	EUR	1000 Genomes (EUR)					●
	Cyprus	CYP	High-income	European	EUR	1000 Genomes (EUR)					●						●
	Czechia	CZE	Central Europe, Eastern Europe, and Central Asia	European	EUR	1000 Genomes (EUR)					●
	Côte d'Ivoire	CIV	Sub-Saharan Africa	African	AFR	1000 Genomes (AFR)									●				●
	Democratic Republic of the Congo	COD	Sub-Saharan Africa	African	AFR	1000 Genomes (AFR)									●
	Denmark	DNK	High-income	European	EUR	1000 Genomes (EUR)	●				●
	Djibouti	DJI	Sub-Saharan Africa	African	AFR	1000 Genomes (AFR)								●	●				●
	Dominica	DMA	Latin America and Caribbean	Admixed American	AMR	1000 Genomes (AMR)											●
	Egypt	EGY	North Africa and Middle East	Middle Eastern	MID	gnomAD (MID)								●	●			●	●
	Equatorial Guinea	GNQ	Sub-Saharan Africa	African	AFR	1000 Genomes (AFR)									●
	Eritrea	ERI	Sub-Saharan Africa	African	AFR	1000 Genomes (AFR)									●
	Estonia	EST	Central Europe, Eastern Europe, and Central Asia	European	EUR	1000 Genomes (EUR)					●
	Eswatini	SWZ	Sub-Saharan Africa	African	AFR	1000 Genomes (AFR)									●		●
	Ethiopia	ETH	Sub-Saharan Africa	African	AFR	1000 Genomes (AFR)									●			●
	Fiji	FJI	Southeast Asia, East Asia, and Oceania	Oceanian	OCE	None available											●
	Finland	FIN	High-income	European	EUR	1000 Genomes (EUR)	●				●
	France	FRA	High-income	European	EUR	1000 Genomes (EUR)					●
	Gabon	GAB	Sub-Saharan Africa	African	AFR	1000 Genomes (AFR)									●		●		●
	Gambia	GMB	Sub-Saharan Africa	African	AFR	1000 Genomes (AFR)									●		●		●
	Germany	DEU	High-income	European	EUR	1000 Genomes (EUR)					●
	Ghana	GHA	Sub-Saharan Africa	African	AFR	1000 Genomes (AFR)									●		●
	Greece	GRC	High-income	European	EUR	1000 Genomes (EUR)					●
	Grenada	GRD	Latin America and Caribbean	Admixed American	AMR	1000 Genomes (AMR)											●
	Guinea	GIN	Sub-Saharan Africa	African	AFR	1000 Genomes (AFR)									●				●
	Guinea-Bissau	GNB	Sub-Saharan Africa	African	AFR	1000 Genomes (AFR)									●				●
	Guyana	GUY	Latin America and Caribbean	Admixed American	AMR	1000 Genomes (AMR)											●		●
	Hungary	HUN	Central Europe, Eastern Europe, and Central Asia	European	EUR	1000 Genomes (EUR)					●
	Iceland	ISL	High-income	European	EUR	1000 Genomes (EUR)	●
	India	IND	South Asia	South Asian	SAS	1000 Genomes (SAS)							●			●	●	●
	Indonesia	IDN	Southeast Asia, East Asia, and Oceania	East Asian	EAS	1000 Genomes (EAS)						●						●	●
	Iran (Islamic Republic of)	IRN	North Africa and Middle East	Middle Eastern	MID	gnomAD (MID)										●		●	●
	Iraq	IRQ	North Africa and Middle East	Middle Eastern	MID	gnomAD (MID)								●					●
	Ireland	IRL	High-income	European	EUR	1000 Genomes (EUR)					●
	Italy	ITA	High-income	European	EUR	1000 Genomes (EUR)					●
	Jamaica	JAM	Latin America and Caribbean	Admixed American	AMR	1000 Genomes (AMR)											●
	Jordan	JOR	North Africa and Middle East	Middle Eastern	MID	gnomAD (MID)								●					●
	Kazakhstan	KAZ	Central Europe, Eastern Europe, and Central Asia	Central Asian	CAS	None available			●	●						●			●
	Kenya	KEN	Sub-Saharan Africa	African	AFR	1000 Genomes (AFR)									●		●
	Kiribati	KIR	Southeast Asia, East Asia, and Oceania	Oceanian	OCE	None available											●
	Kuwait	KWT	North Africa and Middle East	Middle Eastern	MID	gnomAD (MID)		●						●					●
	Kyrgyzstan	KGZ	Central Europe, Eastern Europe, and Central Asia	Central Asian	CAS	None available			●	●						●			●
	Lao People's Democratic Republic	LAO	Southeast Asia, East Asia, and Oceania	East Asian	EAS	1000 Genomes (EAS)						●
	Latvia	LVA	Central Europe, Eastern Europe, and Central Asia	European	EUR	1000 Genomes (EUR)					●
	Lebanon	LBN	North Africa and Middle East	Middle Eastern	MID	gnomAD (MID)								●					●
	Lesotho	LSO	Sub-Saharan Africa	African	AFR	1000 Genomes (AFR)									●		●
	Liberia	LBR	Sub-Saharan Africa	African	AFR	1000 Genomes (AFR)									●
	Libya	LBY	North Africa and Middle East	Middle Eastern	MID	gnomAD (MID)								●	●				●
	Lithuania	LTU	Central Europe, Eastern Europe, and Central Asia	European	EUR	1000 Genomes (EUR)					●
	Luxembourg	LUX	High-income	European	EUR	1000 Genomes (EUR)					●
	Madagascar	MDG	Sub-Saharan Africa	African	AFR	1000 Genomes (AFR)									●
	Malawi	MWI	Sub-Saharan Africa	African	AFR	1000 Genomes (AFR)									●		●
	Malaysia	MYS	Southeast Asia, East Asia, and Oceania	East Asian	EAS	1000 Genomes (EAS)						●					●		●
	Maldives	MDV	Southeast Asia, East Asia, and Oceania	South Asian	SAS	1000 Genomes (SAS)							●				●		●
	Mali	MLI	Sub-Saharan Africa	African	AFR	1000 Genomes (AFR)									●				●
	Malta	MLT	High-income	European	EUR	1000 Genomes (EUR)					●						●
	Mauritania	MRT	Sub-Saharan Africa	African	AFR	1000 Genomes (AFR)								●	●				●
	Mauritius	MUS	Southeast Asia, East Asia, and Oceania	African	AFR	1000 Genomes (AFR)									●		●
	Morocco	MAR	North Africa and Middle East	Middle Eastern	MID	gnomAD (MID)								●	●				●
	Mozambique	MOZ	Sub-Saharan Africa	African	AFR	1000 Genomes (AFR)									●		●		●
	Myanmar	MMR	Southeast Asia, East Asia, and Oceania	East Asian	EAS	1000 Genomes (EAS)						●
	Namibia	NAM	Sub-Saharan Africa	African	AFR	1000 Genomes (AFR)									●		●
	Nauru	NRU	Southeast Asia, East Asia, and Oceania	Oceanian	OCE	None available											●
	Nepal	NPL	South Asia	South Asian	SAS	1000 Genomes (SAS)							●
	Netherlands	NLD	High-income	European	EUR	1000 Genomes (EUR)					●
	New Zealand	NZL	High-income	European	EUR	1000 Genomes (EUR)											●
	Niger	NER	Sub-Saharan Africa	African	AFR	1000 Genomes (AFR)									●				●
	Nigeria	NGA	Sub-Saharan Africa	African	AFR	1000 Genomes (AFR)									●		●		●
	Norway	NOR	High-income	European	EUR	1000 Genomes (EUR)	●
	Oman	OMN	North Africa and Middle East	Middle Eastern	MID	gnomAD (MID)		●						●					●
	Pakistan	PAK	South Asia	South Asian	SAS	1000 Genomes (SAS)							●			●	●		●
	Palestine	PSE	North Africa and Middle East	Middle Eastern	MID	gnomAD (MID)								●					●
	Papua New Guinea	PNG	Southeast Asia, East Asia, and Oceania	Oceanian	OCE	None available											●
	Philippines	PHL	Southeast Asia, East Asia, and Oceania	East Asian	EAS	1000 Genomes (EAS)						●
	Poland	POL	Central Europe, Eastern Europe, and Central Asia	European	EUR	1000 Genomes (EUR)					●
	Portugal	PRT	High-income	European	EUR	1000 Genomes (EUR)					●
	Qatar	QAT	North Africa and Middle East	Middle Eastern	MID	gnomAD (MID)		●						●					●
	Republic of Moldova	MDA	Central Europe, Eastern Europe, and Central Asia	European	EUR	1000 Genomes (EUR)				●
	Romania	ROU	Central Europe, Eastern Europe, and Central Asia	European	EUR	1000 Genomes (EUR)					●
	Russian Federation	RUS	Central Europe, Eastern Europe, and Central Asia	European	EUR	1000 Genomes (EUR)			●	●						●		●
	Rwanda	RWA	Sub-Saharan Africa	African	AFR	1000 Genomes (AFR)									●		●
	Saint Kitts and Nevis	KNA	Latin America and Caribbean	Admixed American	AMR	1000 Genomes (AMR)											●
	Saint Lucia	LCA	Latin America and Caribbean	Admixed American	AMR	1000 Genomes (AMR)											●
	Saint Vincent and the Grenadines	VCT	Latin America and Caribbean	Admixed American	AMR	1000 Genomes (AMR)											●
	Samoa	WSM	Southeast Asia, East Asia, and Oceania	Oceanian	OCE	None available											●
	Sao Tome and Principe	STP	Sub-Saharan Africa	African	AFR	1000 Genomes (AFR)									●
	Saudi Arabia	SAU	North Africa and Middle East	Middle Eastern	MID	gnomAD (MID)		●						●					●
	Senegal	SEN	Sub-Saharan Africa	African	AFR	1000 Genomes (AFR)									●				●
	Seychelles	SYC	Southeast Asia, East Asia, and Oceania	African	AFR	1000 Genomes (AFR)									●		●
	Sierra Leone	SLE	Sub-Saharan Africa	African	AFR	1000 Genomes (AFR)									●		●		●
	Singapore	SGP	High-income	East Asian	EAS	1000 Genomes (EAS)						●					●
	Slovakia	SVK	Central Europe, Eastern Europe, and Central Asia	European	EUR	1000 Genomes (EUR)					●
	Slovenia	SVN	Central Europe, Eastern Europe, and Central Asia	European	EUR	1000 Genomes (EUR)					●
	Solomon Islands	SLB	Southeast Asia, East Asia, and Oceania	Oceanian	OCE	None available											●
	Somalia	SOM	Sub-Saharan Africa	African	AFR	1000 Genomes (AFR)								●	●				●
	South Africa	ZAF	Sub-Saharan Africa	African	AFR	1000 Genomes (AFR)									●		●	●
	South Sudan	SSD	Sub-Saharan Africa	African	AFR	1000 Genomes (AFR)									●
	Spain	ESP	High-income	European	EUR	1000 Genomes (EUR)					●
	Sri Lanka	LKA	Southeast Asia, East Asia, and Oceania	South Asian	SAS	1000 Genomes (SAS)							●				●
	Sudan	SDN	North Africa and Middle East	African	AFR	1000 Genomes (AFR)								●	●				●
	Suriname	SUR	Latin America and Caribbean	Admixed American	AMR	1000 Genomes (AMR)													●
	Sweden	SWE	High-income	European	EUR	1000 Genomes (EUR)	●				●
	Syrian Arab Republic	SYR	North Africa and Middle East	Middle Eastern	MID	gnomAD (MID)								●					●
	Tajikistan	TJK	Central Europe, Eastern Europe, and Central Asia	Central Asian	CAS	None available				●						●			●
	Thailand	THA	Southeast Asia, East Asia, and Oceania	East Asian	EAS	1000 Genomes (EAS)						●
	Timor-Leste	TLS	Southeast Asia, East Asia, and Oceania	East Asian	EAS	1000 Genomes (EAS)						●
	Togo	TGO	Sub-Saharan Africa	African	AFR	1000 Genomes (AFR)									●		●		●
	Tonga	TON	Southeast Asia, East Asia, and Oceania	Oceanian	OCE	None available											●
	Trinidad and Tobago	TTO	Latin America and Caribbean	Admixed American	AMR	1000 Genomes (AMR)											●
	Tunisia	TUN	North Africa and Middle East	Middle Eastern	MID	gnomAD (MID)								●	●				●
	Turkmenistan	TKM	Central Europe, Eastern Europe, and Central Asia	Central Asian	CAS	None available													●
	Tuvalu	TUV	Southeast Asia, East Asia, and Oceania	Oceanian	OCE	None available											●
	Türkiye	TUR	North Africa and Middle East	Middle Eastern	MID	gnomAD (MID)													●
	Uganda	UGA	Sub-Saharan Africa	African	AFR	1000 Genomes (AFR)									●		●		●
	United Arab Emirates	ARE	North Africa and Middle East	Middle Eastern	MID	gnomAD (MID)		●						●				●	●
	United Kingdom	GBR	High-income	European	EUR	1000 Genomes (EUR)											●
	United Republic of Tanzania	TZA	Sub-Saharan Africa	African	AFR	1000 Genomes (AFR)									●		●
	Uzbekistan	UZB	Central Europe, Eastern Europe, and Central Asia	Central Asian	CAS	None available				●						●			●
	Vanuatu	VUT	Southeast Asia, East Asia, and Oceania	Oceanian	OCE	None available											●
	Viet Nam	VNM	Southeast Asia, East Asia, and Oceania	East Asian	EAS	1000 Genomes (EAS)						●
	Yemen	YEM	North Africa and Middle East	Middle Eastern	MID	gnomAD (MID)								●					●
	Zambia	ZMB	Sub-Saharan Africa	African	AFR	1000 Genomes (AFR)									●		●
	Zimbabwe	ZWE	Sub-Saharan Africa	African	AFR	1000 Genomes (AFR)									●

### Sheet: S4.
	Code	Genetic ancestry group	Reference panel	Countries	SCO member states
	EUR	European	1000 Genomes (EUR)	38	Belarus, Russian Federation
	EAS	East Asian	1000 Genomes (EAS)	12	China
	SAS	South Asian	1000 Genomes (SAS)	8	India, Pakistan
	MID	Middle Eastern	gnomAD (MID)	20	Iran (Islamic Republic of)
	CAS	Central Asian	None available	5	Kazakhstan, Kyrgyzstan, Tajikistan, Uzbekistan
	AFR	African	1000 Genomes (AFR)	49	—
	AMR	Admixed American	1000 Genomes (AMR)	14	—
	OCE	Oceanian	None available	9	—

### Sheet: S5.
	Organisation	Baseline (unrepresented)	Coded European	Coded east Asian	Coded south Asian
	Nordic Council	1	1	1	1
	Gulf Cooperation Council	1	1	1	1
	Eurasian Economic Union	2	1	2	2
	Commonwealth of Independent States	3	2	3	3
	European Union	1	1	1	1
	ASEAN	1	1	1	1
	SAARC	1	1	1	1
	League of Arab States	2	2	2	2
	African Union	2	2	2	2
	Shanghai Cooperation Organisation	5	4	4	4
	Commonwealth of Nations	6	6	6	6
	BRICS	6	6	6	6
	Organisation of Islamic Cooperation	7	6	6	6

### Sheet: S6.
	Item	Specification
	Source / release	GBD 2023, Institute for Health Metrics and Evaluation; results downloaded from the GBD Results tool (vizhub.healthdata.org/gbd-results)
	Geography / period	10 SCO member states, national level, 2001–2023
	Measures	Incidence, deaths, DALYs (age-standardised rates, except age-structure analysis)
	Risk attribution	Metric "Percent" for risk → stroke DALYs = PAF (proportion); "Rate" = attributable rate per 100 000
	Metabolic risks (GBD names)	High systolic blood pressure; high body-mass index; high LDL cholesterol; high fasting plasma glucose; kidney dysfunction
	Ischaemic stroke (ICD-10)	G45–G46.8; I63–I63.9; I65–I66.9; I67.2–I67.3; I67.5–I67.6; I69.3
	Intracerebral haemorrhage (ICD-10)	I61–I62; I62.1–I62.9; I68.1–I68.2; I69.1–I69.2
	Subarachnoid haemorrhage (ICD-10)	I60–I60.9; I62.0; I67.0–I67.1; I69.0

### Sheet: S7.
	Ancestry	Trait	Source	N	Dataset ID
	European	SBP	Within-family GWAS consortium (population estimate)	97656	ieu-b-4818
		BMI	Within-family GWAS consortium (population estimate)	99998	ieu-b-4816
		LDL	Within-family GWAS consortium (population estimate)	70814	ieu-b-4846
		FG	MAGIC (European)	200622	ebi-a-GCST90002232
		eGFR	Within-family GWAS consortium (population estimate)	76511	ieu-b-4832
	East Asian	SBP	TPMI	196273	—
		BMI	TPMI	191458	—
		LDL	TPMI	165202	—
		FG	TPMI	111635	—
		eGFR	BBJ	154633	—
	South Asian	SBP	Pan-UKBB (CSA)	8641	ukb-e-4080_CSA
		BMI	Pan-UKBB (CSA)	8658	ukb-e-23104_CSA
		LDL	Pan-UKBB (CSA)	8404	ukb-e-30780_CSA
		FG	MAGIC (south Asian)	9343	ebi-a-GCST90002234
		eGFR	Pan-UKBB (CSA)	8431	ukb-e-recode6_CSA

### Sheet: S8.
	Ancestry	Outcome	Source	Cases / controls	Accession
	European	Stroke (any)	FinnGen	18661 / 162201	finn-b-C_STROKE
		Ischaemic stroke	UKB + FinnGen meta	11929 / 472192	ebi-a-GCST90018864
		Intracerebral haemorrhage	UKB + FinnGen meta	1935 / 471578	ebi-a-GCST90018870
		Subarachnoid haemorrhage	UKB + FinnGen meta	1693 / 471562	ebi-a-GCST90018923
	East Asian	Unclassified stroke (ICD-10 I64)	CKB	876 / 75346	—
		Ischaemic stroke	CKB	14302 / 67954	—
		Intracerebral haemorrhage	CKB	6663 / 74585	—
		Subarachnoid haemorrhage	CKB	602 / 75712	—
	South Asian	Stroke (any)	GIGASTROKE	3640 / 7672	GCST90104559
		Ischaemic stroke	GIGASTROKE	3462 / 7672	GCST90104560

### Sheet: S9.
	Covariate	Coding
	Age	Continuous (years)
	Sex	Female / male (self-reported)
	Marital status	Married & partnered / separated & divorced / widowed / never married
	Education	Less than lower secondary / upper secondary & vocational / tertiary
	Residence	Urban community / rural village
	Smoking; alcohol use	Yes / no (each)
	Heart disease history	Yes / no
	Depression	Yes / no (CES-D >10)
	Antihypertensive / antidiabetic / lipid-lowering medication use	Yes / no (each)
	Model 1	Each of the five metabolic exposures entered individually (one exposure per model), adjusted for the covariates listed above except medication use
	Model 2 (main)	All five metabolic exposures entered simultaneously (mutually adjusted), with the same covariate adjustment as Model 1 (medication use not adjusted)
	Model 3	As Model 2, with additional adjustment for antihypertensive, antidiabetic, and lipid-lowering medication use

### Sheet: S10.
	Clusters	ARI vs super-region	Member states
	2	0·651	Belarus, Kazakhstan, Kyrgyzstan, Russia, Tajikistan, Uzbekistan, Iran | China, India, Pakistan
	3	0·384	Belarus, Kazakhstan, Kyrgyzstan, Russia | China, India, Pakistan | Iran, Tajikistan, Uzbekistan
	4	0·471	Belarus, Kazakhstan, Kyrgyzstan, Russia | China, India, Pakistan | Iran | Tajikistan, Uzbekistan
	5	0·454	Belarus, Kazakhstan, Kyrgyzstan, Russia | China, Pakistan | India | Iran | Tajikistan, Uzbekistan

### Sheet: S11.
	Outcome	Cluster vs GBD region			Cluster vs super-region			Geography ∼ attribution within one super-region
								Unadjusted			Adjusted for region
		ARI	p		ARI	p		r	p		r	p
	Total stroke	0·318	0·03		0·651	0·02		0·577	0·01		0·129	0·31
	Ischaemic stroke	0·043	0·49		0·082	0·29		0·549	0·01		0·117	0·38
	Intracerebral haemorrhage	0·318	0·03		0·651	0·02		0·547	0·02		0·218	0·24
	Subarachnoid haemorrhage	0·318	0·03		0·651	0·02		0·372	0·10		0·253	0·24

### Sheet: S12.
	Member state omitted	Total stroke			Ischaemic stroke			Intracerebral haemorrhage			Subarachnoid haemorrhage
		r	p		r	p		r	p		r	p
	None (n=10)*	0·498	0·0063		0·555	0·0005		0·606	0·0009		0·389	0·03
	Belarus	0·409	0·06		0·517	0·0013		0·498	0·03		0·295	0·11
	China	0·481	0·02		0·542	0·0052		0·484	0·01		0·317	0·08
	India	0·568	0·0042		0·551	0·0041		0·630	0·0046		0·525	0·02
	Iran	0·586	0·0019		0·620	0·0005		0·613	0·0019		0·380	0·04
	Kazakhstan	0·477	0·0083		0·562	0·0001		0·608	0·0005		0·353	0·05
	Kyrgyzstan	0·500	0·0048		0·552	0·0004		0·636	0·0002		0·399	0·03
	Pakistan	0·516	0·02		0·551	0·0054		0·620	0·0037		0·435	0·05
	Russia	0·505	0·01		0·525	0·0014		0·666	<0·0001		0·396	0·03
	Tajikistan	0·533	0·0048		0·641	0·0001		0·713	<0·0001		0·434	0·02
	Uzbekistan	0·423	0·02		0·505	0·0023		0·548	0·0037		0·364	0·04
	India and Pakistan (≤2 stars)	0·671	0·0044		0·634	0·0070		0·684	0·01		0·636	0·02

### Sheet: S13.
	Outcome	Hierarchy ∼ attribution			Geography ∼ attribution, adjusted for hierarchy			Hierarchy ∼ attribution, adjusted for geography
		r	p		r	p		r	p
	Total stroke	0·665	0·0003		0·266	0·11		0·556	0·0024
	Ischaemic stroke	0·574	0·0016		0·384	0·03		0·416	0·02
	Intracerebral haemorrhage	0·634	0·0004		0·438	0·02		0·487	0·0094
	Subarachnoid haemorrhage	0·758	0·0006		0·032	0·40		0·706	0·0018

### Sheet: S14.
	Exposure	Ancestry	Source	N	Instruments	Outcome	OR (95% CI)	Largest effect not excluded	Side	Smallest detectable effect	Ratio	|Z|/2·802	FDR p	Verdict
	SBP	EUR	Within-family GWAS consortium (population estimate)	97 656	20	IS	1·047 (1·033–1·061)	1·061	harmful	1·02	1·03	2·43	<0·0001	detected
	SBP	EUR	Within-family GWAS consortium (population estimate)	97 656	20	ICH	1·034 (0·998–1·070)	1·07	harmful	1·05	0·98	0·67	0·31	null, uninformative
	SBP	EUR	Within-family GWAS consortium (population estimate)	97 656	20	SAH	1·045 (1·004–1·089)	1·089	harmful	1·06	0·99	0·76	0·08	null, uninformative
	SBP	EUR	Within-family GWAS consortium (population estimate)	97 656	19	Total	1·042 (1·027–1·058)	1·058	harmful	1·02	1·02	1·95	<0·0001	detected
	LDL	EUR	Within-family GWAS consortium (population estimate)	70 814	62	IS	1·093 (1·034–1·155)	1·155	harmful	1·08	1·01	1·12	0·0042	detected
	LDL	EUR	Within-family GWAS consortium (population estimate)	70 814	62	ICH	0·989 (0·852–1·148)	1·174	protective	1·24	0·82	0·05	0·88	null, uninformative
	LDL	EUR	Within-family GWAS consortium (population estimate)	70 814	62	SAH	0·872 (0·760–1·002)	1·317	protective	1·22	0·94	0·69	0·09	null, uninformative
	LDL	EUR	Within-family GWAS consortium (population estimate)	70 814	59	Total	1·175 (1·098–1·257)	1·257	harmful	1·10	1·07	1·67	<0·0001	detected
	BMI	EUR	Within-family GWAS consortium (population estimate)	99 998	37	IS	1·030 (1·008–1·054)	1·054	harmful	1·03	1·00	0·94	0·01	detected
	BMI	EUR	Within-family GWAS consortium (population estimate)	99 998	37	ICH	1·022 (0·958–1·091)	1·091	harmful	1·10	0·93	0·24	0·84	null, uninformative
	BMI	EUR	Within-family GWAS consortium (population estimate)	99 998	37	SAH	1·022 (0·958–1·090)	1·09	harmful	1·10	0·93	0·24	0·51	null, uninformative
	BMI	EUR	Within-family GWAS consortium (population estimate)	99 998	37	Total	1·020 (0·991–1·049)	1·049	harmful	1·04	0·98	0·48	0·22	null, uninformative
	FG	EUR	MAGIC	200 622	85	IS	1·044 (0·941–1·159)	1·159	harmful	1·16	0·9	0·29	0·52	null, uninformative
	FG	EUR	MAGIC	200 622	85	ICH	0·806 (0·603–1·077)	1·659	protective	1·51	0·82	0·52	0·36	null, uninformative
	FG	EUR	MAGIC	200 622	84	SAH	0·636 (0·447–0·906)	2·239	protective	1·66	0·95	0·89	0·06	null, uninformative
	FG	EUR	MAGIC	200 622	83	Total	1·185 (0·993–1·415)	1·415	harmful	1·29	0·92	0·67	0·10	null, uninformative
	KD (eGFR)	EUR	Within-family GWAS consortium (population estimate)	76 511	41	IS	1·001 (0·995–1·006)	1·006	harmful	1·01	0·99	0·06	0·86	null, uninformative
	KD (eGFR)	EUR	Within-family GWAS consortium (population estimate)	76 511	41	ICH	0·998 (0·983–1·014)	1·018	protective	1·02	0·98	0·09	0·88	null, uninformative
	KD (eGFR)	EUR	Within-family GWAS consortium (population estimate)	76 511	41	SAH	1·015 (0·996–1·034)	1·034	harmful	1·03	0·99	0·56	0·14	null, uninformative
	KD (eGFR)	EUR	Within-family GWAS consortium (population estimate)	76 511	38	Total	1·004 (0·994–1·014)	1·014	harmful	1·01	0·99	0·27	0·45	null, uninformative
	SBP	EAS	TPMI	196 273	32	IS	2·939 (2·138–4·039)	4·039	harmful	1·58	1·86	2·37	<0·0001	detected
	SBP	EAS	TPMI	196 273	32	ICH	4·767 (2·986–7·608)	7·608	harmful	1·95	2·44	2·34	<0·0001	detected
	SBP	EAS	TPMI	196 273	32	SAH	4·811 (1·960–11·812)	11·812	harmful	3·61	1·33	1·22	0·0030	detected
	SBP	EAS	TPMI	196 273	32	Total	3·553 (1·676–7·534)	7·534	harmful	2·93	1·21	1·18	0·0047	detected
	LDL	EAS	TPMI	165 202	61	IS	1·106 (0·987–1·240)	1·24	harmful	1·18	0·94	0·62	0·14	null, uninformative
	LDL	EAS	TPMI	165 202	61	ICH	0·907 (0·784–1·049)	1·275	protective	1·23	0·9	0·47	0·32	null, uninformative
	LDL	EAS	TPMI	165 202	60	SAH	1·010 (0·685–1·488)	1·488	harmful	1·74	0·58	0·02	0·96	null, uninformative
	LDL	EAS	TPMI	165 202	61	Total	1·007 (0·708–1·432)	1·432	harmful	1·65	0·61	0·01	0·97	null, uninformative
	BMI	EAS	TPMI	191 458	40	IS	1·204 (0·993–1·459)	1·459	harmful	1·32	0·91	0·67	0·14	null, uninformative
	BMI	EAS	TPMI	191 458	40	ICH	1·378 (1·045–1·817)	1·817	harmful	1·48	0·93	0·81	0·06	null, uninformative
	BMI	EAS	TPMI	191 458	40	SAH	2·100 (0·942–4·679)	4·679	harmful	3·14	0·67	0·65	0·12	null, uninformative
	BMI	EAS	TPMI	191 458	40	Total	1·316 (0·636–2·725)	2·725	harmful	2·83	0·47	0·26	0·75	null, uninformative
	FG	EAS	TPMI	111 635	31	IS	0·974 (0·831–1·142)	1·203	protective	1·26	0·82	0·11	0·90	null, uninformative
	FG	EAS	TPMI	111 635	31	ICH	0·956 (0·741–1·234)	1·349	protective	1·44	0·73	0·12	0·91	null, uninformative
	FG	EAS	TPMI	111 635	31	SAH	0·572 (0·348–0·941)	2·877	protective	2·04	0·86	0·78	0·07	null, uninformative
	FG	EAS	TPMI	111 635	31	Total	1·460 (0·888–2·401)	2·401	harmful	2·04	0·72	0·53	0·34	null, uninformative
	KD (eGFR)	EAS	BioBank Japan	154 633	53	IS	0·976 (0·664–1·434)	1·506	protective	1·73	0·59	0·04	0·90	null, uninformative
	KD (eGFR)	EAS	BioBank Japan	154 633	54	ICH	0·971 (0·537–1·757)	1·864	protective	2·33	0·44	0·03	0·92	null, uninformative
	KD (eGFR)	EAS	BioBank Japan	154 633	54	SAH	0·811 (0·251–2·618)	3·986	protective	5·34	0·23	0·13	0·91	null, uninformative
	KD (eGFR)	EAS	BioBank Japan	154 633	53	Total	0·790 (0·326–1·912)	3·065	protective	3·54	0·36	0·19	0·75	null, uninformative

### Sheet: S15.
	Factor	Median PAF, %	Range, %	Rank 1	Rank 2	Rank 3	Rank 4	Rank 5	Rank range	States ordered as in the pooled sequence relative to the next factor, n of 10
	SBP	63·1	53·5–70·9	10	0	0	0	0	1	10
	LDL	17·0	10·6–24·2	0	9	1	0	0	2–3	9
	KD	11·4	8·8–14·0	0	1	7	2	0	2–4	8
	FG	9·6	8·1–11·5	0	0	2	6	2	3–5	8
	BMI	8·7	1·6–11·0	0	0	0	2	8	4–5	—

### Sheet: S16.
		Mechanism		Predicted pattern		Precondition
	M1	Threshold counterfactual against continuous exposure–response. The population stream assigns no burden to exposure within the theoretical-minimum-risk window; a stream estimating a continuous exposure–response can detect risk inside it.		The population stream ranks the factor lower than the individual stream does.		The window lies within the cohort's observed exposure range, and a gradient within the window is demonstrated.
	M2	Outcome aggregation against subtype specificity. A stream whose outcome is undifferentiated stroke cannot detect an effect confined to one subtype.		The aggregating stream flags the factor not detected while a subtype-resolved stream does not.		The subtype-resolved stream detects the factor in one subtype and not in others, the individual stream aggregates subtypes, and population-stream evidence supports material heterogeneity in subtype composition, with genetic evidence supporting the subtype restriction.
	M3	Mediation through other measured exposures. Mutually adjusted estimates null out exposures acting through others in the model.		Within one stream, the multivariable estimate is attenuated relative to the univariable one.		Both estimates are available in that stream and the attenuation is observed.
	M4	Ancestry-restricted licensing. Genetic estimates are licensed within ancestry, so a null in one ancestry does not transfer to another.		Divergence between ancestries rather than between streams.		Admissible only to qualify a genetic-stream position; never to explain away an observational result.

### Sheet: S17.
	Factor	Genetic	Population	Individual	Divergence	Mechanism test		Class
	SBP	1 4/6 comparisons; persists in MVMR	1 median 63·1%; rank 1 in 10/10	1 1·37 (1·26–1·48)	None no flag; positions identical	Not required. M1's precondition fails: the TMREL window (110–115 mmHg) lies within the cohort's range but carries no gradient inside it (0·94, 0·87–1·01 at 110 against a referent of 115). Little risk can be concealed within a 5 mmHg band, so the narrowness of the window is the finding rather than a limitation of the test.		C
	LDL	2 1/6, European IS, FDR 0·0042; persists in MVMR	2 median 17·0%; rank 2 in 9/10	not detected 1·02 (0·94–1·11)	Yes not-detected criterion	M2 admitted (revised qualitative criterion): GBD pairs LDL with IS alone; European MR detects LDL–IS while no haemorrhagic estimate survives correction; and C1 has a materially lower IS share than C2 (39–42% vs 58–75% of stroke DALYs). CHARLS aggregates subtypes, so M2 supports a qualitative explanation for the cohort non-detection, but cannot quantify its contribution without subtype-resolved outcomes.		SED
	BMI	3 1/6, European IS, FDR 0·01; attenuates in MVMR to 1·002	5 median 8·7%; rank 5 in 8/10	2 1·22 (1·14–1·30)	Yes positional, 3 places	M1 admitted: the TMREL window 20–25 kg/m² lies within the cohort's range and the gradient inside it is 1·80 (1·48–2·18), nonlinearity FDR p=0·0093; predicted direction matches. M3 admitted: univariable 1·030 (FDR 0·01) attenuates to 1·002 (FDR 0·87) on mutual adjustment. M2 declined on direction: the genetic effect is confined to a single subtype and that subtype is a minority of the aggregated outcome, but the cohort detects BMI, so the pattern M2 predicts does not obtain.		SED
	FG	not detected 0/6	4 median 9·6%; rank 4 in 6/10	3 1·10 (1·04–1·17)	Yes not-detected criterion	M1 not admitted: the population and individual streams are adjacent, fourth and third, a gap below the recording threshold, so the divergence M1 explains is not present. Its precondition holds, with the window covered and a within-window gradient of 1·17 (1·05–1·31), but that alone does not admit a mechanism. M2 not admitted: precondition fails, the genetic effect being confined to no subtype. M3 not admitted: no univariable association to attenuate. M4 not admitted: null in both instrumented ancestries. X1 excludes confounding.		UD
	KD	not detected 0/6	3 median 11·4%; rank 3 in 7/10	not detected 1·02 (0·93–1·12)	Yes not-detected criterion	M1 not admitted: precondition fails, the GBD window being defined on eGFR and albumin-to-creatinine ratio while the cohort measured eGFR alone, so the window is not covered and no within-window contrast is possible. The direction requirement, which the observed arrangement would also fail, is never reached. M2, M3, M4 not admitted: no subtype specificity, no association to attenuate, null in all ancestries. X2 excludes prevalence-driven attribution.		UD

### Sheet: S18.
		Explanation		Ground for exclusion
	X1	Residual confounding or reverse causation in the observational streams.		Compatible with any pattern in which the observational streams are positive and the genetic stream null, and not separable in this design from a genetic instrument that does not index the aetiologically relevant exposure window.
	X2	Prevalence-driven attribution.		A positive attributable fraction alongside null individual-level estimates requires the pooled relative risk used by the population stream to differ from the individual-level estimate. That is a disagreement about the effect, not a structural difference in what the streams license.
	X3	Insufficient power.		Not admitted where instrument strength is comparable and another exposure is detected in the same outcome data. Where precision does differ it is quantified and reported rather than asserted.

### Sheet: S19.
	Region	Outcome	2001												2023
			ASIR, per 100 000				ASMR, per 100 000				ASDR, per 100 000				ASIR, per 100 000				ASMR, per 100 000				ASDR, per 100 000
			Both	Male	Female		Both	Male	Female		Both	Male	Female		Both	Male	Female		Both	Male	Female		Both	Male	Female
	Global	Stroke	181·19 (164·09–201·74)	205·35 (185·69–229·67)	159·70 (144·17–177·04)		130·05 (119·81–140·83)	142·83 (128·53–155·98)	118·34 (107·09–131·79)		2808·75 (2575·07–3039·99)	3169·40 (2834·01–3521·21)	2474·82 (2241·41–2769·58)		148·05 (134·67–165·56)	174·11 (157·43–195·58)	125·09 (113·15–138·42)		75·95 (67·76–83·55)	87·53 (76·94–98·61)	65·90 (56·35–77·73)		1738·41 (1565·84–1918·24)	2030·21 (1793·88–2313·10)	1472·03 (1273·60–1741·84)
		Ischaemic stroke	109·91 (96·56–126·51)	128·45 (111·38–149·53)	93·20 (82·42–106·73)		65·02 (59·34–71·63)	69·21 (60·80–77·29)	60·85 (53·53–68·00)		1206·89 (1096·87–1333·64)	1342·04 (1177·31–1530·21)	1082·21 (956·36–1212·92)		94·12 (82·21–108·22)	112·98 (97·94–131·23)	77·32 (68·33–88·65)		37·03 (32·38–41·66)	41·62 (36·01–47·58)	33·05 (26·86–39·32)		743·34 (649·75–834·06)	860·90 (748·91–981·48)	638·83 (516·82–752·88)
		Intracerebral haemorrhage	59·14 (50·65–66·63)	66·76 (56·90–74·97)	52·46 (45·09–59·25)		58·36 (52·29–64·87)	67·22 (56·66–78·24)	50·67 (44·08–58·34)		1408·71 (1257·70–1564·71)	1641·18 (1364·28–1912·57)	1194·39 (1049·66–1382·87)		43·60 (37·66–48·50)	51·76 (44·87–57·69)	36·46 (31·48–40·81)		34·92 (30·43–39·28)	41·62 (35·24–49·49)	29·12 (24·09–35·56)		867·76 (745·91–979·82)	1036·86 (874·35–1242·67)	710·93 (582·51–897·67)
		Subarachnoid haemorrhage	12·14 (10·58–13·83)	10·14 (8·83–11·46)	14·04 (12·18–15·93)		6·68 (4·95–7·99)	6·40 (4·45–8·30)	6·82 (4·70–9·14)		193·14 (153·93–228·10)	186·17 (133·91–237·06)	198·23 (145·87–262·30)		10·34 (9·05–11·73)	9·37 (8·19–10·60)	11·32 (9·94–12·80)		4·00 (3·39–4·81)	4·29 (3·52–5·35)	3·73 (2·97–5·11)		127·31 (107·13–156·43)	132·44 (107·01–168·28)	122·27 (97·43–169·63)
	Belarus	Stroke	233·05 (213·06–255·34)	285·01 (259·45–317·28)	195·68 (177·34–214·35)		166·48 (157·71–173·50)	191·25 (182·44–200·98)	147·76 (138·73–155·09)		3596·32 (3428·54–3741·06)	4421·87 (4201·92–4652·17)	2973·47 (2825·56–3138·31)		146·84 (132·68–161·90)	180·44 (161·61–201·62)	122·68 (110·53–135·94)		90·96 (84·84–97·13)	114·61 (105·55–126·67)	75·79 (68·30–83·81)		1888·21 (1772·31–2010·89)	2498·65 (2287·93–2782·03)	1465·60 (1343·98–1609·33)
		Ischaemic stroke	184·94 (165·53–207·52)	231·78 (206·43–264·63)	152·26 (135·28–170·32)		124·36 (108·82–136·99)	150·39 (136·26–164·19)	107·07 (83·11–121·68)		2395·44 (2087·51–2658·78)	3141·92 (2791·27–3498·28)	1881·30 (1422·34–2207·56)		117·41 (104·24–132·01)	144·96 (126·11–166·92)	97·45 (86·01–110·67)		68·27 (62·57–73·63)	84·25 (75·90–94·14)	58·40 (51·78–65·75)		1249·55 (1154·77–1347·20)	1646·61 (1483·90–1832·15)	991·47 (875·74–1109·82)
		Intracerebral haemorrhage	37·51 (33·79–41·95)	43·71 (39·60–49·16)	32·06 (28·19–36·07)		36·63 (26·10–51·57)	35·13 (23·26–47·97)	35·70 (21·88–60·05)		1012·08 (772·64–1331·62)	1071·92 (746·66–1416·31)	926·36 (631·86–1412·29)		20·80 (18·81–22·85)	26·76 (24·07–30·12)	16·52 (14·51–18·43)		18·80 (16·38–21·72)	25·21 (20·63–30·22)	14·42 (11·43–17·68)		508·97 (459·22–572·70)	689·00 (588·46–816·98)	371·74 (309·97–438·18)
		Subarachnoid haemorrhage	10·60 (9·28–11·75)	9·53 (8·37–10·61)	11·36 (9·89–12·74)		5·49 (3·39–7·87)	5·74 (3·50–8·67)	4·99 (2·65–8·14)		188·80 (129·97–243·31)	208·03 (134·79–294·29)	165·82 (104·16–248·32)		8·63 (7·60–9·80)	8·73 (7·66–9·87)	8·71 (7·50–10·14)		3·88 (3·28–4·48)	5·15 (3·97–6·37)	2·97 (2·39–3·81)		129·69 (111·90–148·13)	163·05 (131·58–196·40)	102·39 (85·97–123·08)
	China	Stroke	247·57 (219·63–282·96)	290·62 (255·10–333·32)	210·09 (183·55–237·36)		229·62 (204·01–259·97)	258·33 (220·50–298·74)	203·57 (170·49–244·93)		4592·40 (4121·63–5096·59)	5246·21 (4523·95–6007·75)	3965·15 (3394·00–4702·78)		192·19 (172·08–219·81)	239·99 (214·03–275·38)	149·11 (131·96–169·09)		93·26 (79·11–107·06)	118·70 (101·22–140·08)	70·84 (53·62–85·55)		1917·87 (1688·76–2137·14)	2481·50 (2191·70–2810·94)	1388·46 (1100·12–1617·81)
		Ischaemic stroke	122·63 (103·87–146·64)	147·10 (123·32–177·63)	100·94 (85·08–120·45)		79·35 (68·24–93·48)	89·36 (70·23–110·33)	70·77 (57·13–85·82)		1502·20 (1309·67–1723·71)	1709·01 (1374·21–2047·28)	1313·71 (1075·27–1576·38)		118·40 (100·04–141·31)	148·51 (124·66–180·07)	91·00 (77·86–107·65)		39·34 (32·53–47·06)	49·42 (39·80–60·45)	30·72 (22·12–38·40)		802·71 (678·72–921·41)	1009·23 (846·65–1179·08)	615·52 (485·66–739·60)
		Intracerebral haemorrhage	110·11 (92·23–127·20)	129·30 (107·61–149·60)	93·59 (78·85–107·23)		136·59 (119·22–161·09)	155·24 (130·57–184·34)	119·37 (98·37–151·02)		2769·40 (2429·88–3227·64)	3210·97 (2689·33–3769·54)	2338·39 (1933·66–2923·36)		64·16 (54·47–74·08)	80·76 (68·71–93·11)	49·38 (41·70–56·71)		49·81 (42·02–57·53)	63·90 (53·01–76·57)	37·15 (27·39–45·80)		1006·46 (873·03–1142·53)	1335·83 (1138·31–1567·83)	691·02 (540·02–829·48)
		Subarachnoid haemorrhage	14·83 (12·70–16·97)	14·22 (12·28–16·31)	15·56 (13·39–17·71)		13·67 (6·85–18·18)	13·73 (6·13–21·13)	13·42 (6·25–18·75)		320·80 (179·89–423·05)	326·23 (158·60–490·28)	313·05 (168·90–428·73)		9·63 (8·38–10·91)	10·71 (9·40–12·08)	8·73 (7·56–10·05)		4·11 (2·82–5·29)	5·38 (4·01–6·95)	2·96 (1·30–4·54)		108·70 (82·70–135·23)	136·44 (104·50–169·73)	81·92 (48·71–114·28)
	India	Stroke	132·16 (117·96–149·24)	147·07 (129·31–168·50)	116·82 (103·52–130·98)		89·26 (71·46–112·38)	93·90 (67·11–123·13)	84·43 (62·63–119·87)		2137·18 (1740·17–2632·33)	2320·69 (1721·11–3033·45)	1946·78 (1496·08–2713·25)		151·66 (135·96–170·55)	169·01 (151·77–192·63)	136·07 (122·57–152·21)		92·88 (74·42–112·98)	97·79 (73·40–130·24)	88·69 (65·04–117·42)		2085·33 (1650·55–2520·79)	2242·85 (1739·09–2941·73)	1934·29 (1427·76–2555·53)
		Ischaemic stroke	72·81 (61·73–85·83)	90·54 (75·84–108·26)	55·07 (47·57–65·24)		41·27 (30·00–54·31)	44·22 (28·19–66·64)	38·36 (23·62–57·10)		836·29 (614·27–1112·06)	939·95 (635·89–1422·41)	733·44 (468·03–1068·40)		90·54 (77·67–106·68)	103·52 (88·21–122·60)	78·97 (68·97–92·43)		43·56 (30·99–57·80)	45·50 (29·81–66·27)	42·06 (24·43–62·69)		818·95 (592·36–1069·27)	876·66 (586·62–1253·41)	767·79 (460·24–1108·19)
		Intracerebral haemorrhage	51·37 (42·65–59·55)	51·38 (42·55–59·50)	50·93 (42·48–59·52)		45·01 (30·58–60·03)	47·34 (28·11–68·15)	42·50 (27·79–63·58)		1196·88 (829·75–1544·46)	1294·60 (808·42–1899·37)	1091·48 (718·05–1573·14)		51·84 (43·71–59·65)	58·15 (49·00–66·45)	45·94 (38·88–53·32)		45·23 (28·16–59·71)	48·53 (28·86–70·14)	42·23 (23·61–60·79)		1133·62 (734·64–1469·76)	1241·85 (791·16–1734·99)	1026·22 (618·52–1432·91)
		Subarachnoid haemorrhage	7·98 (6·84–9·18)	5·15 (4·34–6·04)	10·82 (9·25–12·42)		2·97 (1·21–5·76)	2·35 (1·21–4·19)	3·58 (0·80–8·34)		104·01 (48·38–190·81)	86·15 (45·71–149·14)	121·87 (37·24–267·65)		9·27 (8·05–10·53)	7·34 (6·34–8·41)	11·16 (9·68–12·76)		4·09 (2·25–6·94)	3·77 (1·97–6·74)	4·40 (1·84–8·77)		132·75 (77·86–221·94)	124·34 (67·67–221·04)	140·28 (67·10–272·97)
	Iran	Stroke	141·44 (126·72–160·21)	151·40 (133·93–172·79)	131·21 (117·39–146·99)		109·78 (90·99–132·92)	107·36 (82·61–138·66)	112·96 (86·88–145·30)		2072·06 (1751·67–2481·72)	2063·23 (1606·72–2651·96)	2090·39 (1652·80–2626·89)		108·52 (96·96–122·79)	122·52 (108·92–139·84)	95·64 (85·72–107·20)		47·14 (37·19–58·52)	49·32 (37·04–65·72)	45·15 (31·45–63·59)		919·09 (768·30–1127·42)	979·26 (782·74–1240·69)	860·26 (661·03–1157·38)
		Ischaemic stroke	106·10 (90·88–122·97)	118·34 (100·25–138·28)	93·48 (82·09–108·04)		90·22 (73·84–109·34)	87·63 (65·98–112·78)	93·42 (69·26–122·13)		1585·45 (1334·13–1887·25)	1566·56 (1202·91–1994·51)	1611·88 (1234·47–2055·43)		85·18 (74·35–98·94)	97·72 (84·73–114·00)	73·57 (64·68–85·70)		38·66 (29·81–48·79)	40·02 (30·59–52·42)	37·45 (26·27–52·26)		690·92 (573·00–841·16)	727·51 (591·79–929·43)	655·83 (494·95–880·95)
		Intracerebral haemorrhage	25·59 (21·31–29·11)	25·45 (21·39–29·26)	25·78 (21·32–29·40)		17·29 (12·25–23·74)	17·88 (10·68–27·65)	16·81 (10·75–24·18)		413·83 (301·40–561·32)	439·58 (272·42–648·06)	388·82 (262·94–549·69)		15·31 (13·09–17·61)	17·56 (15·04–20·22)	13·16 (11·20–15·10)		7·27 (5·11–11·30)	7·97 (5·02–13·05)	6·59 (3·91–11·14)		181·06 (131·21–266·20)	205·90 (139·63–316·87)	155·99 (98·68–246·27)
		Subarachnoid haemorrhage	9·74 (8·33–11·28)	7·61 (6·42–8·83)	11·96 (10·29–13·91)		2·27 (1·42–3·46)	1·85 (1·02–3·22)	2·72 (1·42–4·83)		72·78 (51·73–96·48)	57·09 (35·94–86·98)	89·69 (55·68–135·91)		8·04 (6·85–9·38)	7·24 (6·18–8·42)	8·92 (7·52–10·53)		1·21 (0·77–1·73)	1·32 (0·79–2·33)	1·10 (0·54–1·84)		47·11 (33·97–60·39)	45·85 (30·41–69·46)	48·44 (33·26–67·11)
	Kazakhstan	Stroke	276·73 (252·03–302·18)	307·33 (280·17–338·06)	251·96 (229·13–274·49)		209·81 (200·40–218·55)	233·59 (223·10–244·04)	190·96 (179·73–200·51)		4463·52 (4301·74–4644·04)	5232·26 (4980·92–5489·56)	3865·30 (3676·61–4064·08)		143·74 (133·81–156·16)	140·06 (126·90–153·96)	141·00 (128·81–154·39)		94·37 (85·74–104·34)	96·43 (87·77–105·52)	88·73 (78·66–100·93)		1909·55 (1778·35–2065·09)	2135·95 (1948·13–2329·84)	1684·47 (1530·72–1869·94)
		Ischaemic stroke	189·82 (168·42–213·19)	218·54 (193·23–246·56)	169·26 (149·91–189·61)		139·17 (112·55–160·62)	162·21 (136·37–188·47)	123·88 (88·87–152·88)		2644·50 (2160·99–3056·26)	3246·97 (2644·55–3865·41)	2221·94 (1586·88–2795·01)		100·08 (89·59–111·75)	98·08 (86·93–111·19)	97·80 (86·10–111·41)		61·08 (53·79–68·90)	61·33 (53·81–68·21)	58·42 (49·53–69·64)		1103·77 (1000·28–1219·34)	1208·17 (1068·05–1333·91)	999·66 (869·56–1149·95)
		Intracerebral haemorrhage	73·92 (66·72–81·23)	77·11 (69·71–85·76)	68·73 (61·43–75·03)		63·51 (43·98–87·23)	64·09 (37·87–90·48)	60·31 (31·68–94·05)		1582·24 (1173·30–2031·53)	1738·97 (1092·65–2290·64)	1420·27 (815·55–2046·66)		34·28 (31·58–37·44)	34·52 (31·70–38·04)	32·40 (29·22–35·71)		28·95 (25·45–33·52)	30·65 (26·43–35·67)	26·28 (22·11–32·71)		674·94 (602·90–753·32)	791·79 (687·86–907·52)	562·08 (486·93–661·36)
		Subarachnoid haemorrhage	12·99 (11·56–14·38)	11·68 (10·52–12·95)	13·97 (12·28–15·66)		7·13 (4·26–10·41)	7·29 (4·62–10·79)	6·77 (3·25–12·35)		236·78 (154·69–318·61)	246·32 (162·47–361·98)	223·10 (125·28–370·67)		9·37 (8·17–10·52)	7·46 (6·58–8·29)	10·80 (9·20–12·26)		4·33 (3·67–5·02)	4·45 (3·67–5·29)	4·03 (3·21–5·03)		130·84 (114·54–148·85)	136·00 (113·88–160·22)	122·73 (102·68–146·42)
	Kyrgyzstan	Stroke	257·50 (237·51–277·52)	284·09 (259·70–310·10)	235·18 (215·62–257·86)		228·84 (217·57–238·77)	253·54 (238·46–268·45)	207·42 (194·14–219·75)		5099·98 (4880·26–5329·65)	5883·50 (5540·11–6216·47)	4430·75 (4182·50–4702·36)		139·21 (127·63–152·86)	168·62 (151·75–188·71)	117·34 (105·74–129·34)		92·28 (85·85–99·53)	110·82 (101·77–120·68)	77·95 (69·88–87·44)		1998·82 (1866·64–2122·62)	2480·58 (2297·09–2694·33)	1605·44 (1457·52–1773·29)
		Ischaemic stroke	161·81 (144·84–179·68)	177·53 (155·01–201·92)	148·94 (131·52–168·96)		132·54 (122·82–141·20)	146·86 (135·27–157·43)	120·48 (109·33–130·77)		2512·46 (2334·36–2685·31)	2926·89 (2706·02–3145·34)	2175·53 (1976·63–2387·25)		99·00 (88·44–111·45)	121·51 (106·11–140·51)	82·28 (72·61–94·14)		60·20 (54·14–66·58)	72·71 (64·48–80·93)	51·01 (44·72–58·83)		1189·15 (1085·02–1304·08)	1481·90 (1328·63–1650·00)	962·54 (839·04–1092·35)
		Intracerebral haemorrhage	81·43 (75·67–87·99)	92·81 (85·66–100·36)	71·46 (65·41–77·22)		88·58 (82·38–95·13)	96·91 (86·90–106·41)	80·81 (72·80–89·69)		2321·04 (2168·14–2487·90)	2633·72 (2365·50–2882·91)	2038·84 (1845·49–2238·06)		29·59 (26·64–32·25)	36·93 (33·32–41·02)	23·87 (21·07–26·36)		26·59 (23·93–30·27)	31·49 (26·80–37·48)	22·39 (18·81–27·04)		647·32 (581·49–721·31)	807·55 (685·43–957·30)	506·41 (434·29–597·10)
		Subarachnoid haemorrhage	14·25 (12·87–15·76)	13·74 (12·31–15·08)	14·78 (13·11–16·77)		7·72 (6·71–8·77)	9·76 (8·07–11·47)	6·12 (5·19–7·28)		266·48 (232·41–301·44)	322·89 (266·39–376·95)	216·39 (185·27–256·06)		10·63 (9·46–11·98)	10·18 (9·13–11·44)	11·19 (9·69–12·87)		5·49 (4·76–6·30)	6·62 (5·41–8·03)	4·54 (3·66–5·62)		162·34 (142·94–186·35)	191·13 (158·24–230·06)	136·48 (114·76–164·40)
	Pakistan	Stroke	159·57 (141·67–179·30)	165·86 (146·52–188·48)	153·17 (136·29–172·57)		81·53 (53·60–112·11)	77·21 (43·37–111·56)	87·76 (54·12–127·00)		2000·89 (1377·87–2770·88)	2012·59 (1142·44–2928·93)	2004·86 (1240·84–2813·88)		152·19 (136·79–171·11)	161·57 (145·35–184·54)	141·57 (125·86–157·87)		81·77 (58·61–114·87)	77·08 (47·86–116·63)	87·39 (52·50–132·27)		1993·02 (1462·46–2746·79)	1971·34 (1263·86–2899·36)	2023·16 (1277·87–2978·78)
		Ischaemic stroke	88·32 (74·99–103·86)	101·83 (85·60–121·95)	72·68 (62·22–86·33)		38·26 (22·61–57·07)	35·18 (17·87–59·39)	42·66 (20·95–68·83)		774·60 (505·70–1157·62)	764·80 (434·11–1294·42)	795·03 (410·57–1284·68)		92·09 (79·07–108·76)	101·62 (86·75–120·54)	81·20 (69·58–95·45)		39·52 (26·35–58·97)	36·07 (20·26–63·12)	43·60 (19·29–73·71)		785·86 (545·50–1165·83)	756·27 (442·90–1282·10)	821·17 (405·08–1375·98)
		Intracerebral haemorrhage	61·26 (51·06–70·95)	57·45 (47·30–65·95)	66·53 (55·60–77·93)		40·47 (22·10–60·32)	39·76 (19·76–65·85)	41·64 (20·34–67·08)		1119·00 (633·32–1671·20)	1156·01 (594·71–1875·48)	1084·28 (550·03–1659·21)		50·23 (42·37–57·27)	52·74 (43·82–60·84)	47·53 (40·20–54·44)		38·77 (24·56–57·55)	38·08 (20·95–59·38)	39·66 (20·21–70·62)		1074·85 (707·64–1577·29)	1099·61 (639·17–1683·37)	1050·39 (553·90–1791·39)
		Subarachnoid haemorrhage	9·98 (8·44–11·50)	6·58 (5·47–7·63)	13·96 (11·92–16·08)		2·80 (1·13–5·74)	2·27 (0·98–4·52)	3·45 (0·79–8·22)		107·29 (48·25–199·02)	91·78 (40·91–179·98)	125·55 (40·13–280·74)		9·87 (8·36–11·29)	7·22 (6·12–8·28)	12·84 (10·85–14·70)		3·49 (1·71–6·40)	2·93 (1·34–5·74)	4·14 (1·35–9·82)		132·32 (70·14–241·54)	115·47 (55·09–221·07)	151·60 (61·68–332·43)
	Russia	Stroke	275·84 (243·73–313·71)	319·80 (282·55–368·12)	244·56 (216·53–277·78)		282·60 (265·81–295·89)	323·89 (304·14–344·52)	254·37 (236·85–270·49)		5387·84 (5096·10–5624·24)	6604·64 (6218·30–7055·40)	4537·22 (4258·70–4803·42)		172·58 (153·68–197·69)	201·34 (178·18–232·36)	148·79 (131·66–168·28)		117·40 (106·30–125·85)	141·04 (130·45–152·53)	99·56 (87·59–108·50)		2269·66 (2113·48–2419·51)	2970·43 (2742·84–3198·91)	1742·59 (1550·66–1880·35)
		Ischaemic stroke	211·27 (182·18–245·67)	241·76 (205·61–285·24)	189·61 (164·62–218·85)		216·81 (203·43–228·46)	244·32 (227·30–262·11)	198·84 (183·70–212·57)		3658·68 (3455·53–3835·85)	4420·30 (4117·51–4755·58)	3162·54 (2925·81–3369·16)		136·88 (118·36–158·20)	158·58 (134·52–187·75)	118·46 (101·80–135·93)		89·74 (80·64–96·71)	103·95 (94·68–113·15)	78·91 (67·94–86·74)		1532·63 (1415·64–1651·85)	1954·93 (1793·01–2124·63)	1227·39 (1074·93–1350·35)
		Intracerebral haemorrhage	48·69 (41·20–55·87)	61·24 (51·70–70·25)	39·49 (33·61–45·38)		52·27 (48·81–56·50)	63·70 (57·13–70·06)	43·81 (39·47–48·64)		1365·36 (1274·41–1468·69)	1743·80 (1566·09–1923·28)	1073·07 (978·46–1175·57)		25·00 (21·33–28·24)	32·44 (27·78–36·82)	19·26 (16·38–21·64)		22·14 (19·91–24·55)	30·46 (25·91–34·81)	16·05 (13·62–18·69)		563·39 (508·28–615·28)	810·34 (699·96–918·04)	368·98 (318·50–420·80)
		Subarachnoid haemorrhage	15·88 (13·72–18·09)	16·80 (14·58–19·03)	15·46 (13·33–17·62)		13·52 (11·86–14·84)	15·88 (13·15–18·44)	11·72 (10·13–13·20)		363·80 (318·77–400·80)	440·54 (370·07–508·74)	301·61 (258·52–344·62)		10·69 (9·43–12·14)	10·32 (9·02–11·67)	11·07 (9·67–12·61)		5·52 (4·82–6·25)	6·63 (5·60–7·96)	4·60 (3·84–5·58)		173·64 (153·70–194·79)	205·16 (173·29–244·13)	146·21 (123·66–174·09)
	Tajikistan	Stroke	222·33 (204·00–241·65)	238·90 (217·45–262·90)	208·50 (190·01–229·92)		165·38 (142·76–190·95)	169·50 (137·52–206·99)	163·40 (136·35–195·36)		3500·49 (3052·19–3978·53)	3533·78 (2876·80–4293·57)	3491·09 (2950·60–4109·99)		175·05 (159·09–193·68)	191·52 (173·58–213·04)	159·13 (143·84–176·40)		150·07 (121·99–185·71)	150·90 (106·42–205·70)	149·17 (109·53–203·68)		3099·74 (2549·50–3726·82)	3166·58 (2342·15–4231·14)	3034·63 (2306·53–3947·54)
		Ischaemic stroke	124·70 (110·24–142·77)	146·64 (128·78–167·90)	106·79 (94·04–123·46)		83·79 (68·56–102·69)	92·88 (66·39–120·67)	77·53 (55·49–102·43)		1611·73 (1348·28–1961·17)	1759·20 (1286·85–2269·23)	1497·12 (1084·91–1976·00)		109·18 (96·55–124·36)	121·73 (104·80–138·69)	97·05 (85·08–112·93)		78·68 (60·69–99·61)	80·20 (55·47–115·13)	77·19 (51·96–109·71)		1512·75 (1193·09–1868·91)	1568·85 (1105·46–2189·09)	1458·51 (1011·02–1989·95)
		Intracerebral haemorrhage	86·44 (79·25–95·29)	82·98 (75·97–91·99)	88·62 (80·72–97·88)		76·60 (60·16–95·95)	71·62 (47·42–98·20)	80·88 (59·14–108·98)		1733·95 (1393·07–2105·67)	1627·71 (1150·60–2179·46)	1831·77 (1387·27–2315·84)		56·57 (51·19–62·85)	61·07 (55·13–68·39)	52·18 (46·53–58·09)		66·35 (49·52–88·30)	65·19 (43·69–91·76)	67·41 (47·47–100·23)		1445·36 (1114·05–1850·81)	1449·59 (1010·02–2037·44)	1440·89 (1050·23–2074·75)
		Subarachnoid haemorrhage	11·19 (9·90–12·47)	9·28 (8·29–10·41)	13·09 (11·35–14·82)		4·98 (2·80–8·26)	5·00 (2·59–8·23)	4·98 (2·48–10·21)		154·81 (96·37–231·31)	146·87 (80·64–231·07)	162·21 (95·05–288·27)		9·31 (8·20–10·33)	8·73 (7·67–9·72)	9·90 (8·56–11·37)		5·04 (3·18–7·44)	5·51 (3·01–9·16)	4·57 (2·34–7·86)		141·63 (99·97–199·41)	148·14 (87·02–231·65)	135·23 (84·10–212·42)
	Uzbekistan	Stroke	219·15 (201·94–235·62)	239·03 (219·45–258·36)	202·30 (184·66–217·61)		201·87 (191·19–210·85)	227·35 (214·40–239·81)	184·04 (169·98–195·16)		4091·60 (3898·26–4256·56)	4680·60 (4420·54–4902·22)	3628·31 (3404·68–3829·76)		146·20 (134·31–158·95)	168·68 (153·20–187·06)	127·46 (116·40–139·61)		110·01 (102·15–116·81)	130·95 (118·57–144·65)	92·43 (83·81–101·53)		2249·28 (2086·13–2393·68)	2757·30 (2497·68–3028·03)	1809·88 (1663·13–1980·95)
		Ischaemic stroke	135·09 (120·51–151·47)	148·33 (130·34–165·55)	123·91 (108·28–137·12)		106·80 (97·71–116·24)	123·69 (112·88–136·55)	95·83 (82·00–107·76)		2014·79 (1846·80–2180·01)	2370·03 (2179·71–2610·89)	1750·00 (1501·04–1961·31)		96·92 (86·75–109·29)	112·97 (99·34–130·90)	83·54 (74·30–94·24)		63·96 (57·65–70·29)	76·34 (67·96–86·28)	53·91 (47·24–61·20)		1216·65 (1105·62–1342·53)	1486·93 (1309·29–1685·15)	989·55 (867·01–1128·34)
		Intracerebral haemorrhage	77·56 (71·95–83·45)	84·84 (77·06–92·52)	71·23 (65·04–76·86)		92·84 (84·23–100·64)	100·71 (88·34–113·67)	86·52 (75·69–98·60)		1994·48 (1835·67–2147·80)	2213·72 (1951·15–2483·14)	1809·10 (1611·85–2046·59)		40·90 (37·62–44·80)	47·63 (43·22–52·86)	35·18 (32·20–38·73)		41·29 (36·99–47·08)	48·37 (41·99–56·77)	35·00 (29·41–41·89)		903·59 (812·25–1018·18)	1108·44 (965·81–1282·25)	720·41 (610·99–855·98)
		Subarachnoid haemorrhage	6·50 (5·51–7·53)	5·86 (5·10–6·72)	7·16 (5·90–8·29)		2·23 (1·87–2·58)	2·96 (2·33–3·57)	1·68 (1·35–2·07)		82·33 (70·11–93·58)	96·85 (77·91–114·29)	69·21 (56·14–81·53)		8·37 (7·40–9·51)	8·08 (7·24–9·12)	8·74 (7·43–10·16)		4·76 (4·04–5·49)	6·23 (5·12–7·69)	3·53 (2·75–4·38)		129·04 (111·98–147·59)	161·93 (132·25–197·98)	99·92 (82·56–120·88)

### Sheet: S20.
	Outcome	Cluster	Member states	Mean Jaccard similarity
				Bootstrap	Jitter	Subset
	Total stroke k=3; silhouette 0·188 / 0·215 / 0·178 mean bootstrap Jaccard 0·75 / 0·81 / 0·64	1	Belarus, China, India, Iran, Tajikistan, Uzbekistan	0·92	1·00	0·97
		2	Kazakhstan, Kyrgyzstan, Russia	0·88	1·00	0·97
		3	Pakistan	0·63	1·00	0·79
	Ischaemic stroke k=4; silhouette 0·138 / 0·195 / 0·202 mean bootstrap Jaccard 0·68 / 0·68 / 0·79	1	India, Pakistan	0·73	0·97	0·81
		2	Belarus, Kazakhstan, Kyrgyzstan	0·87	0·96	0·90
		3	Russia, Tajikistan	0·85	0·99	0·93
		4	China, Iran, Uzbekistan	0·69	0·92	0·69
	Intracerebral haemorrhage k=3; silhouette 0·241 / 0·268 / 0·235 mean bootstrap Jaccard 0·72 / 0·83 / 0·73	1	Belarus, Kazakhstan, Kyrgyzstan, Russia, Tajikistan, Uzbekistan	0·91	0·98	0·95
		2	China, Pakistan	0·85	1·00	0·92
		3	India, Iran	0·73	0·93	0·79
	Subarachnoid haemorrhage k=4; silhouette 0·091 / 0·138 / 0·155 mean bootstrap Jaccard 0·65 / 0·65 / 0·71	1	India, Uzbekistan	0·69	0·92	0·72
		2	Belarus, Kazakhstan, Kyrgyzstan	0·80	1·00	0·87
		3	Russia	0·64	1·00	0·82
		4	China, Iran, Pakistan, Tajikistan	0·72	0·93	0·74

### Sheet: S21.
	Outcome	Clusters	Mantel (primary)			Join-count (auxiliary)
			r	p		Observed	Expected	p
	Total stroke	3	−0·18	0·77		5	5·99	0·82
	Ischaemic stroke	4	0·37	0·03		2	2·67	0·85
	Intracerebral haemorrhage	3	0·31	0·14		8	5·67	0·14
	Subarachnoid haemorrhage	4	−0·14	0·72		4	3·33	0·43

### Sheet: S22.
	Outcome	All years (2001–2023)					2023
		edf	Deviance explained	Nonlinearity p	R (SDI vs ASDR)		edf	Deviance explained	Nonlinearity p	R (SDI vs ASDR)
	Total stroke	8·58	34·3	<0·0001	−0·51		2·66	39·3	0·01	−0·60
	Ischaemic stroke	8·62	18·9	<0·0001	−0·35		2·28	24·8	0·01	−0·48
	Intracerebral haemorrhage	8·35	37·0	<0·0001	−0·54		2·94	39·6	0·01	−0·60
	Subarachnoid haemorrhage	7·60	15·5	<0·0001	0·00		3·33	15·0	<0·0001	−0·13*

### Sheet: S23.
	Member state	SDI, 2023	Relative inefficiency, 2023				Trend, total stroke (2001→2023)
			Total stroke	Ischaemic stroke	Intracerebral haemorrhage	Subarachnoid haemorrhage
	Pakistan	0·51	1·21	1·34	1·50	2·16	Farther
	Tajikistan	0·55	2·74	3·66	2·86	2·39	Farther
	India	0·61	1·67	1·99	3·42	2·29	Farther
	Kyrgyzstan	0·63	2·32	3·78	2·11	3·21	Closer
	Uzbekistan	0·63	2·79	3·77	3·38	2·39	Closer
	Iran	0·72	0·59	2·12	0·00	0·26	Closer
	China	0·73	2·31	2·64	4·56	1·91	Closer
	Kazakhstan	0·73	2·31	4·01	2·73	2·51	Closer
	Belarus	0·80	2·80	4·64	2·19	2·48	Closer
	Russia	0·82	4·02	6·29	3·05	3·66	Closer

### Sheet: S24.
	Outcome	Silhouette				Selected k	Composite-metric k	ARI (PAF vs composite)
		k=2	k=3	k=4	k=5
	Total stroke	0·340	0·324	0·321	0·266	2	2	1·000
	Ischaemic stroke	0·275	0·245	0·228	0·193	2	2	0·294
	Intracerebral haemorrhage	0·327	0·264	0·252	0·252	2	4	0·524
	Subarachnoid haemorrhage	0·582	0·475	0·426	0·287	2	3	0·606

### Sheet: S25.
	Outcome	Cluster	Member states	Bootstrap Jaccard	Jitter Jaccard	Subset Jaccard
	Total stroke	C1	China, India, Pakistan	0·88	1·00	0·98
		C2	Belarus, Iran, Kazakhstan, Kyrgyzstan, Russia, Tajikistan, Uzbekistan	0·95	1·00	0·99
	Ischaemic stroke	C1	China, India, Pakistan, Tajikistan, Uzbekistan	0·84	0·93	0·88
		C2	Belarus, Iran, Kazakhstan, Kyrgyzstan, Russia	0·88	0·94	0·91
	Intracerebral haemorrhage	C1	China, India, Pakistan	0·81	0·92	0·87
		C2	Belarus, Iran, Kazakhstan, Kyrgyzstan, Russia, Tajikistan, Uzbekistan	0·89	0·94	0·93
	Subarachnoid haemorrhage	C1	China, India, Pakistan	0·95	0·94	1·00
		C2	Belarus, Iran, Kazakhstan, Kyrgyzstan, Russia, Tajikistan, Uzbekistan	0·98	0·96	1·00

### Sheet: S26.
	Outcome	k	Mantel r	Mantel p	Join-count observed	Join-count expected	Join-count p
	Total stroke	2	0·498	0·0063	10·00	8·00	0·17
	Ischaemic stroke	2	0·555	0·0005	8·00	6·67	0·29
	Intracerebral haemorrhage	2	0·606	0·0009	10·00	8·00	0·17
	Subarachnoid haemorrhage	2	0·389	0·03	10·00	8·00	0·17

### Sheet: S27.
	Basis	Cluster	Member states	Bootstrap Jaccard	Jitter Jaccard	Subset Jaccard
	ASDR (primary)	SC1	China, India, Pakistan, Tajikistan, Uzbekistan	0·91	0·96	0·93
		SC2	Belarus, Iran, Kazakhstan, Kyrgyzstan, Russia	0·91	0·95	0·93
	ASIR (auxiliary)	SC1	China, India, Pakistan, Tajikistan, Uzbekistan	0·90	0·95	0·94
		SC2	Belarus, Iran, Kazakhstan, Kyrgyzstan, Russia	0·88	0·94	0·92

### Sheet: S28.
	Characteristic	No event vs stroke			No event vs death			Stroke vs death
		p value	SMD		p value	SMD		p value	SMD
	Metabolic exposures
	SBP	<0·0001	0·47*		<0·0001	0·40*		0·78	0·06
	BMI	<0·0001	0·24*		<0·0001	0·35*		<0·0001	0·58**
	FG	<0·0001	0·21*		0·0003	0·18		1·00	0·01
	LDL	0·41	0·07		0·04	0·10		0·01	0·17
	eGFR	<0·0001	0·21*		<0·0001	0·58**		<0·0001	0·39*
	Demographics
	Age	<0·0001	0·34*		<0·0001	1·05***		<0·0001	0·75**
	Sex	0·23	0·08		<0·0001	0·33*		<0·0001	0·25*
	Marital status	0·01	0·15		<0·0001	0·41*		0·0002	0·27*
	Education	1·00	0·07		<0·0001	0·26*		0·0004	0·23*
	Residence	1·00	0·03		0·0041	0·13		0·01	0·16
	Lifestyle and comorbidities
	Smoking	0·02	0·12		<0·0001	0·34*		0·0004	0·22*
	Drinking	0·08	0·10		<0·0001	0·18		0·49	0·08
	Heart disease history	<0·0001	0·28*		<0·0001	0·19		0·37	0·09
	Depression	0·02	0·12		<0·0001	0·19		0·82	0·07
	Follow-up time	<0·0001	1·66***		<0·0001	1·99***		<0·0001	0·47*

### Sheet: S29.
	Model	Exposure (per 1 SD)	SHR	95% CI	p value
	Model 1 n=7896 565 events	SBP	1·42	1·31–1·53	<0·0001
		BMI	1·28	1·21–1·36	<0·0001
		FG	1·13	1·07–1·19	<0·0001
		LDL	1·07	0·99–1·16	0·10
		eGFR	0·97	0·88–1·06	0·49
	Model 2 n=7896 565 events	SBP	1·37	1·26–1·48	<0·0001
		BMI	1·22	1·14–1·30	<0·0001
		FG	1·10	1·04–1·17	0·0020
		LDL	1·02	0·94–1·11	0·57
		eGFR	1·02	0·93–1·12	0·71
	Model 3 n=7710 556 events	SBP	1·27	1·16–1·38	<0·0001
		BMI	1·15	1·07–1·24	0·0001
		FG	1·08	1·00–1·16	0·04
		LDL	1·03	0·95–1·11	0·52
		eGFR	1·03	0·94–1·14	0·48

### Sheet: S30.
	Exposure	Reference	Overall p	Nonlinearity p	FDR-corrected p
	SBP	115 mmHg	<0·0001	0·36	0·36
	BMI	22 kg/m²	<0·0001	0·0022	0·0093
	FG	90 mg/dL	<0·0001	0·0037	0·0093
	LDL	100 mg/dL	0·15	0·26	0·33
	eGFR	100 mL/min per 1·73 m²	0·13	0·08	0·13

### Sheet: S31.
	Exposure	Value	SHR (95% CI)	p
	SBP (mmHg) ref 115	110	0·94 (0·87–1·01)	0·10
		140	1·74 (1·40–2·15)	<0·0001
		160	2·36 (1·86–3·00)	<0·0001
		180	2·96 (2·28–3·85)	<0·0001
	BMI (kg/m²) ref 22	18	0·57 (0·42–0·79)	0·0006
		20	0·76 (0·68–0·85)	<0·0001
		25	1·37 (1·16–1·62)	0·0002
		28	1·60 (1·29–2·00)	<0·0001
		32	1·77 (1·40–2·25)	<0·0001
	FG (mg/dL) ref 90	80	0·77 (0·60–0·97)	0·03
		97	1·17 (1·05–1·31)	0·0042
		110	1·40 (1·19–1·64)	<0·0001
		126	1·58 (1·25–1·98)	<0·0001
		160	1·72 (1·35–2·19)	<0·0001
	LDL (mg/dL) ref 100	80	1·03 (0·92–1·15)	0·60
		130	1·19 (1·00–1·41)	0·05
		160	1·29 (1·04–1·60)	0·02
		190	1·30 (1·00–1·69)	0·05
	eGFR (mL/min per 1·73 m²) ref 100	45	0·86 (0·50–1·46)	0·57
		60	0·92 (0·66–1·29)	0·63
		80	1·01 (0·81–1·25)	0·94
		120	0·55 (0·30–1·00)	0·05

### Sheet: S32.
	Exposure (per 1 SD)	SHR	log-time coefficient	p interaction
	SBP	3·04	−0·46	<0·0001
	BMI	2·46	−0·39	0·0001
	FG	1·08	0·00	0·99
	LDL	0·86	0·10	0·53
	eGFR	1·45	−0·21	0·22

### Sheet: S33.
	Exposure	Level 1	Level 2	pinteraction
		SHR (95% CI)	SHR (95% CI)
	Age < 70 (n=6718, 473 events) vs Age ≥ 70 (n=1178, 92 events)
	SBP	1·43 (1·31–1·55)	1·10 (0·89–1·36)	0·0047
	BMI	1·22 (1·13–1·30)	1·19 (1·01–1·42)	0·95
	FG	1·10 (1·03–1·18)	1·10 (0·96–1·26)	0·62
	LDL	1·02 (0·93–1·11)	0·99 (0·80–1·23)	0·58
	eGFR	0·99 (0·89–1·09)	1·12 (0·89–1·41)	0·02
	Male (n=3669, 275 events) vs Female (n=4227, 290 events)
	SBP	1·47 (1·31–1·65)	1·28 (1·14–1·43)	0·04
	BMI	1·31 (1·20–1·43)	1·15 (1·05–1·25)	0·03
	FG	1·06 (0·97–1·17)	1·14 (1·05–1·24)	0·33
	LDL	1·07 (0·96–1·20)	0·98 (0·87–1·10)	0·18
	eGFR	1·02 (0·89–1·17)	1·03 (0·91–1·17)	0·73
	Urban (n=2789, 212 events) vs Rural (n=5107, 353 events)
	SBP	1·42 (1·25–1·62)	1·34 (1·21–1·48)	0·27
	BMI	1·23 (1·13–1·35)	1·20 (1·10–1·32)	0·74
	FG	1·14 (1·04–1·24)	1·07 (0·98–1·16)	0·28
	LDL	0·94 (0·82–1·08)	1·08 (0·98–1·19)	0·20
	eGFR	0·98 (0·85–1·12)	1·06 (0·94–1·20)	0·18

### Sheet: S34.
	Exposure	Model 1 (n=7896; 565 events)	Model 2 (n=7896; 565 events)	Model 3 (n=7710; 556 events)
	SBP	1·44 (1·34–1·55), p<0·0001	1·39 (1·29–1·50), p<0·0001	1·29 (1·18–1·40), p<0·0001
	BMI	1·27 (1·19–1·36), p<0·0001	1·21 (1·12–1·30), p<0·0001	1·14 (1·05–1·23), p=0·0013
	FG	1·15 (1·08–1·22), p<0·0001	1·12 (1·05–1·19), p=0·0009	1·09 (1·01–1·17), p=0·02
	LDL	1·06 (0·98–1·15), p=0·15	1·01 (0·94–1·10), p=0·74	1·02 (0·94–1·11), p=0·64
	eGFR	0·96 (0·87–1·05), p=0·39	1·01 (0·91–1·11), p=0·91	1·02 (0·93–1·12), p=0·67

### Sheet: S35.
	Exposure	Model 1 (n=4233; 263 events)	Model 2 (n=4233; 263 events)	Model 3 (n=4134; 257 events)
	SBP	1·42 (1·28–1·59), p<0·0001	1·37 (1·22–1·53), p<0·0001	1·31 (1·16–1·49), p<0·0001
	BMI	1·29 (1·16–1·43), p<0·0001	1·19 (1·06–1·33), p=0·0027	1·13 (1·00–1·27), p=0·04
	FG	1·10 (1·01–1·21), p=0·03	1·06 (0·95–1·18), p=0·28	0·99 (0·88–1·12), p=0·88
	LDL	1·06 (0·94–1·19), p=0·33	1·02 (0·90–1·14), p=0·79	1·02 (0·90–1·15), p=0·78
	eGFR	0·90 (0·79–1·02), p=0·10	0·92 (0·81–1·04), p=0·20	0·93 (0·82–1·06), p=0·30

### Sheet: S36.
	Panel / comparison	Value
	Distribution vs creatinine-only eGFR (n=6109)
	Creatinine eGFR, mean (SD)	95·0 (14·3)
	Creatinine–cystatin C eGFR, mean (SD)	88·2 (18·0)
	Mean difference (95% CI)	6·81 (6·53–7·09), p<0·0001
	Standardised mean difference; Pearson r	0·42; 0·79
	Association with incident stroke (creatinine–cystatin C eGFR, per 1 SD)
	Model 1 (n=6014; 441 events)	0·99 (0·88–1·12), p=0·90
	Model 2 (n=6014; 441 events)	1·02 (0·91–1·14), p=0·80
	Model 3 (n=5876; 435 events)	1·03 (0·92–1·15), p=0·64
	Age subgroups, mutually adjusted as in table S33: creatinine-only vs combined eGFR, SHR (95% CI), p
	Age < 70 (n=4841, 350 events)	0·97 (0·86–1·10), p=0·61 vs 0·97 (0·85–1·11), p=0·68
	Age ≥ 70 (n=1173, 91 events)	1·12 (0·89–1·41), p=0·34 vs 1·20 (0·94–1·55), p=0·14

### Sheet: S37.
	Exposure	Source	nSNP	Mean F	Min F
	European ancestry
	SBP	ieu-b-4818	22	40·1	29·9
	LDL	ieu-b-4846	69	129·3	29·8
	BMI	ieu-b-4816	44	56·4	30·0
	FG	GCST90002232	88	119·1	25·5
	eGFR	ieu-b-4832	50	54·9	29·9
	East Asian ancestry
	SBP	TPMI	33	51·3	30·1
	LDL	TPMI	70	111·9	30·8
	BMI	TPMI	42	53·1	30·6
	FG	TPMI	36	105·3	30·1
	eGFR	BioBank Japan	56	54·8	30·5
	South Asian ancestry
	SBP	ukb-e-4080_CSA	19	21·4	19·7
	LDL	ukb-e-30780_CSA	20	27·4	19·6
	BMI	ukb-e-23104_CSA	34	21·3	19·5
	FG	GCST90002234	50	23·7	12·2
	eGFR	ukb-e-recode6_CSA	19	40·6	19·6

### Sheet: S38.
	Exposure	nSNP	OR (95% CI)	p	FDR p
	Ischaemic stroke
	European
	SBP	20	1·047 (1·033–1·061)	<0·0001	<0·0001
	LDL	62	1·093 (1·034–1·155)	0·0017	0·0042
	BMI	37	1·030 (1·008–1·054)	0·0082	0·01
	FG	85	1·044 (0·941–1·159)	0·42	0·52
	eGFR	41	1·001 (0·995–1·006)	0·86	0·86
	East Asian
	SBP	32	2·939 (2·138–4·039)	<0·0001	<0·0001
	LDL	61	1·106 (0·987–1·240)	0·08	0·14
	BMI	40	1·204 (0·993–1·459)	0·06	0·14
	FG	31	0·974 (0·831–1·142)	0·75	0·90
	eGFR	53	0·976 (0·664–1·434)	0·90	0·90
	South Asian
	SBP	10	1·362 (0·920–2·016)	0·12	0·31
	LDL	5	0·842 (0·536–1·322)	0·45	0·70
	BMI	12	1·390 (0·960–2·012)	0·08	0·31
	FG	13	1·098 (0·805–1·497)	0·56	0·70
	eGFR	6	1·087 (0·626–1·888)	0·77	0·77
	Intracerebral haemorrhage
	European
	SBP	20	1·034 (0·998–1·070)	0·06	0·31
	LDL	62	0·989 (0·852–1·148)	0·88	0·88
	BMI	37	1·022 (0·958–1·091)	0·51	0·84
	FG	85	0·806 (0·603–1·077)	0·14	0·36
	eGFR	41	0·998 (0·983–1·014)	0·81	0·88
	East Asian
	SBP	32	4·767 (2·986–7·608)	<0·0001	<0·0001
	LDL	61	0·907 (0·784–1·049)	0·19	0·32
	BMI	40	1·378 (1·045–1·817)	0·02	0·06
	FG	31	0·956 (0·741–1·234)	0·73	0·91
	eGFR	54	0·971 (0·537–1·757)	0·92	0·92
	Subarachnoid haemorrhage
	European
	SBP	20	1·045 (1·004–1·089)	0·03	0·08
	LDL	62	0·872 (0·760–1·002)	0·05	0·09
	BMI	37	1·022 (0·958–1·090)	0·51	0·51
	FG	84	0·636 (0·447–0·906)	0·01	0·06
	eGFR	41	1·015 (0·996–1·034)	0·11	0·14
	East Asian
	SBP	32	4·811 (1·960–11·812)	0·0006	0·0030
	LDL	60	1·010 (0·685–1·488)	0·96	0·96
	BMI	40	2·100 (0·942–4·679)	0·07	0·12
	FG	31	0·572 (0·348–0·941)	0·03	0·07
	eGFR	54	0·811 (0·251–2·618)	0·73	0·91
	Total stroke (ancestry-internal auxiliary outcome; see legend)
	European – composite phenotype
	SBP	19	1·042 (1·027–1·058)	<0·0001	<0·0001
	LDL	59	1·175 (1·098–1·257)	<0·0001	<0·0001
	BMI	37	1·020 (0·991–1·049)	0·18	0·22
	FG	83	1·185 (0·993–1·415)	0·06	0·10
	eGFR	38	1·004 (0·994–1·014)	0·45	0·45
	East Asian – unclassified stroke only (ICD-10 I64)
	SBP	32	3·553 (1·676–7·534)	0·0009	0·0047
	LDL	61	1·007 (0·708–1·432)	0·97	0·97
	BMI	40	1·316 (0·636–2·725)	0·46	0·75
	FG	31	1·460 (0·888–2·401)	0·14	0·34
	eGFR	53	0·790 (0·326–1·912)	0·60	0·75
	South Asian – composite, 95% ischaemic
	SBP	10	1·362 (0·920–2·016)	0·12	0·31
	LDL	5	0·842 (0·536–1·322)	0·45	0·59
	BMI	12	1·390 (0·960–2·012)	0·08	0·31
	FG	13	1·118 (0·824–1·518)	0·47	0·59
	eGFR	6	1·087 (0·626–1·888)	0·77	0·77

### Sheet: S39.
	Exposure → outcome	IVW	MR-Egger	Weighted median	Q p	Egger intercept p
	European ancestry
	SBP → IS	1·047 (1·033–1·061)	1·086 (1·017–1·159)	1·044 (1·031–1·058)	<0·0001	0·28
	LDL → IS	1·093 (1·034–1·155)	1·117 (1·018–1·225)	1·068 (0·994–1·148)	0·02	0·56
	BMI → IS	1·030 (1·008–1·054)	1·010 (0·950–1·075)	1·023 (0·992–1·054)	0·22	0·51
	East Asian ancestry
	SBP → IS	2·939 (2·138–4·039)	8·022 (2·364–27·228)	2·871 (1·968–4·187)	0·0029	0·11
	SBP → ICH	4·767 (2·986–7·608)	6·827 (1·048–44·479)	4·817 (2·770–8·378)	0·0016	0·70
	SBP → SAH	4·811 (1·960–11·812)	3·607 (0·104–125·632)	4·720 (1·252–17·790)	0·61	0·87
	LDL → IS	1·106 (0·987–1·240)	1·254 (1·040–1·511)	1·137 (0·974–1·328)	0·07	0·11

### Sheet: S40.
	Exposure	OR (95% CI)	FDR p	Conditional F
	Ischaemic stroke
	European (Q p<0·0001; Egger intercept p=0·88)
	SBP	1·034 (1·024–1·045)	<0·0001	5·8 †
	LDL	1·091 (1·018–1·170)	0·03	35·6
	BMI	1·002 (0·974–1·031)	0·87	10·4
	FG	0·957 (0·814–1·125)	0·87	42·3
	eGFR	0·999 (0·992–1·006)	0·87	14·6
	East Asian (Q p=0·53; Egger intercept p=0·34)
	SBP	3·091 (2·289–4·173)	<0·0001	7·5 †
	LDL	1·087 (0·954–1·239)	0·52	32·9
	BMI	0·922 (0·725–1·173)	0·73	8·6 †
	FG	0·955 (0·810–1·126)	0·73	14·6
	eGFR	0·974 (0·695–1·365)	0·88	13·9
	Intracerebral haemorrhage
	European (Q p=0·17; Egger intercept p=0·07)
	SBP	1·041 (1·017–1·067)	0·0047	5·8 †
	LDL	0·953 (0·812–1·117)	0·69	35·6
	BMI	0·977 (0·913–1·046)	0·69	10·4
	FG	0·777 (0·526–1·146)	0·51	42·3
	eGFR	1·002 (0·985–1·019)	0·84	14·6
	East Asian (Q p=0·0049; Egger intercept p=0·56)
	SBP	6·657 (3·976–11·148)	<0·0001	7·5 †
	LDL	0·842 (0·672–1·055)	0·34	32·9
	BMI	0·844 (0·558–1·275)	0·52	8·6 †
	FG	0·933 (0·703–1·239)	0·63	14·6
	eGFR	0·747 (0·419–1·334)	0·52	13·9
	Subarachnoid haemorrhage
	European (Q p=0·15; Egger intercept p=0·98)
	SBP	1·055 (1·028–1·083)	0·0003	5·8 †
	LDL	0·913 (0·769–1·084)	0·30	35·6
	BMI	0·948 (0·880–1·020)	0·19	10·4
	FG	0·702 (0·460–1·070)	0·18	42·3
	eGFR	1·015 (0·997–1·034)	0·18	14·6
	East Asian (Q p=0·52; Egger intercept p=0·05)
	SBP	4·825 (1·554–14·984)	0·03	7·5 †
	LDL	1·364 (0·831–2·238)	0·27	32·9
	BMI	1·897 (0·764–4·709)	0·27	8·6 †
	FG	0·608 (0·326–1·133)	0·27	14·6
	eGFR	1·151 (0·322–4·118)	0·83	13·9
	Total stroke
	European (Q p<0·0001; Egger intercept p=0·08)
	SBP	1·033 (1·018–1·048)	<0·0001	5·6 †
	LDL	1·214 (1·111–1·327)	<0·0001	36·3
	BMI	0·989 (0·950–1·029)	0·58	10·6
	FG	1·161 (0·920–1·465)	0·35	42·7
	eGFR	1·003 (0·993–1·013)	0·58	14·7
	East Asian (Q p=0·05; Egger intercept p=0·19)
	SBP	7·864 (2·735–22·616)	0·0006	7·5 †
	LDL	1·236 (0·781–1·957)	0·46	32·9
	BMI	0·571 (0·245–1·330)	0·32	8·6 †
	FG	1·500 (0·832–2·703)	0·32	14·6
	eGFR	1·132 (0·346–3·709)	0·84	13·9
